## Supplementary Figure S1, Table S1-S35 for "Generative AI and genetic analyses indicate metformin as a drug repurposing candidate for normal tension glaucoma": Table S8.xlsx

### Sheet: Sheet1
Table S8. Losartan targets-associated genes
Targets	Uniprot	Genes
AGTR1	P30556	AGTR1
AGTR2	P50052	AGTR2
