## Supplementary Figure S1, Table S1-S35 for "Generative AI and genetic analyses indicate metformin as a drug repurposing candidate for normal tension glaucoma": Table S11.xlsx

### Sheet: Table S11_ampk
Table S11.317 IVs mapped to AMPK
No	Gene ID	Genes	Chromosome	Start position of gene	End position of gene	beta_shape1	beta_shape2	true_df	pval_true_df	variant_id	tss_distance	chr	pos.exposure	effect_allele.exposure	other_allele.exposure	num_alt_per_site	SNP	minor_allele_samples	minor_allele_count	eaf.exposure	ref_factor	pval.exposure	beta.exposure	se.exposure	pval_perm	pval_beta	qval	pval_nominal_threshold	log2_aFC	log2_aFC_lower	log2_aFC_upper	tissue	samplesize.exposure
1	ENSG00000162409.10	PRKAA2	1	56645322	56715335	0.991119	952.978	460.973	0.000339867	chr1_57198250_A_C_b38	552928	chr1	57198250	A	C	1	rs476466	301	363	0.312392	1	0.000161648	-0.0852995	0.0224428	0.282131	0.28074	0.0935131	0.000141457	-0.151504	-0.21512	-0.09274	Adipose_Subcutaneous	581
2	ENSG00000131791.7	PRKAB2	1	147155106	147172550	1.02324	734.337	457.143	3.34E-06	chr1_147043516_G_T_b38	-129034	chr1	147043516	G	T	1	rs594655	277	319	0.274527	1	8.86E-07	0.14455	0.0290455	0.00169983	0.00210637	0.00124505	0.000199455	0.098136	0.062381	0.133964	Adipose_Subcutaneous	581
3	ENSG00000115592.11	PRKAG3	2	218822383	218832086	1.02045	954.188	465.177	0.000430925	chr2_218822874_A_G_b38	-9212	chr2	218822874	A	G	1	rs6436094	294	364	0.313253	1	0.000224362	-0.205936	0.0554124	0.331567	0.327535	0.105507	0.000152426	-0.60573	-0.92294	-0.427992	Adipose_Subcutaneous	581
4	ENSG00000132356.11	PRKAA1	5	40759379	40798374	1.0454	468.03	434.961	0.000354847	chr5_40088340_A_G_b38	-710034	chr5	40088340	A	G	1	rs115563863	17	18	0.0154905	1	0.000108159	0.345053	0.0884295	0.135987	0.138043	0.0529343	0.000330552	0.150524	0.031934	0.247211	Adipose_Subcutaneous	581
5	ENSG00000106617.13	PRKAG2	7	151556111	151877041	1.05155	1219.32	449.358	8.56E-05	chr7_151837158_C_A_b38	-39883	chr7	151837158	C	A	1	rs73487760	23	24	0.020654	1	2.80E-05	-0.361027	0.0853964	0.0834917	0.0860869	0.0355223	0.0001288	-0.269884	-0.438965	-0.11307	Adipose_Subcutaneous	581
6	ENSG00000181929.11	PRKAG1	12	49002274	49017402	1.02984	595.674	450.581	0.000676637	chr12_49663086_A_T_b38	645684	chr12	49663086	A	T	1	rs7960185	13	13	0.0111876	1	0.000294801	-0.356311	0.0977544	0.325211	0.317849	0.103094	0.000249975	-0.150831	-0.238853	-0.074064	Adipose_Subcutaneous	581
7	ENSG00000111725.10	PRKAB1	12	119667753	119681630	1.0343	887.77	455.022	1.82E-19	chr12_119671479_AGGCACCTCTTCACAGGAC_A_b38	3726	chr12	119671479	AGGCACCTCTTCACAGGAC	A	1	rs138621699	81	83	0.0714286	1	1.14E-21	0.548107	0.0547428	1.00E-04	4.58E-17	8.50E-17	0.000169603	0.344905	0.282959	0.391021	Adipose_Subcutaneous	581
8	ENSG00000162409.10	PRKAA2	1	56645322	56715335	1.04164	853.992	351.521	0.0043716	chr1_56414900_G_A_b38	-230422	chr1	56414900	G	A	1	rs140424697	16	16	0.0170576	1	0.00239217	-0.305037	0.0998087	0.969961	0.974136	0.312727	0.000109328	-0.593604	-0.990644	-0.235487	Adipose_Visceral_Omentum	469
9	ENSG00000131791.7	PRKAB2	1	147155106	147172550	1.05365	647.177	348.015	7.57E-07	chr1_147122310_C_G_b38	-50240	chr1	147122310	C	G	1	rs2083719	305	391	0.416844	1	1.18E-07	-0.110272	0.0204413	0.00029997	0.000317743	0.000349012	0.000149249	-0.113023	-0.152316	-0.077384	Adipose_Visceral_Omentum	469
10	ENSG00000132356.11	PRKAA1	5	40759379	40798374	1.03636	463.055	341.546	0.00024485	chr5_40800435_G_C_b38	2061	chr5	40800435	G	C	1	rs7722448	293	354	0.377399	1	7.36E-05	-0.0834778	0.0208361	0.0937906	0.0973959	0.0591552	0.000198584	-0.0675	-0.086789	-0.032465	Adipose_Visceral_Omentum	469
11	ENSG00000106617.13	PRKAG2	7	151556111	151877041	1.01005	1482.42	369.426	0.00184965	chr7_152844752_C_T_b38	967711	chr7	152844752	C	T	1	rs113597667	164	188	0.200426	1	0.00121323	0.118758	0.0364382	0.935514	0.934507	0.30398	5.74E-05	0.095557	0.055425	0.151686	Adipose_Visceral_Omentum	469
12	ENSG00000181929.11	PRKAG1	12	49002274	49017402	1.04374	547.597	346.417	0.000155277	chr12_49318801_CTGAGAGTACACTTAATATACCTATTAGAAT_C_b38	301399	chr12	49318801	CTGAGAGTACACTTAATATACCTATTAGAAT	C	1	rs376462112	24	26	0.0277185	1	4.91E-05	-0.251438	0.0612561	0.069893	0.0717419	0.04612	0.000171517	-0.112904	-0.170269	-0.054262	Adipose_Visceral_Omentum	469
13	ENSG00000111725.10	PRKAB1	12	119667753	119681630	1.04322	741.038	345.248	5.29E-06	chr12_119671479_AGGCACCTCTTCACAGGAC_A_b38	3726	chr12	119671479	AGGCACCTCTTCACAGGAC	A	1	rs138621699	73	75	0.0799574	1	9.83E-07	0.340862	0.0685465	0.00369963	0.00302059	0.00281783	0.00012656	0.182648	0.135051	0.236612	Adipose_Visceral_Omentum	469
14	ENSG00000162409.10	PRKAA2	1	56645322	56715335	1.01836	894.442	172.494	0.00194039	chr1_56336463_T_C_b38	-308859	chr1	56336463	T	C	1	rs11206794	166	221	0.474249	-1	0.00104266	0.239723	0.0720028	0.820492	0.819027	0.377589	4.90E-05	0.326414	0.182894	0.528705	Adrenal_Gland	233
15	ENSG00000131791.7	PRKAB2	1	147155106	147172550	1.03126	710.564	173.248	0.00101988	chr1_147035072_T_C_b38	-137478	chr1	147035072	T	C	1	rs11240099	33	36	0.0772532	1	0.000524925	0.32197	0.0912845	0.51307	0.500796	0.284766	6.45E-05	0.275691	0.186812	0.394686	Adrenal_Gland	233
16	ENSG00000132356.11	PRKAA1	5	40759379	40798374	1.05874	484.614	168.008	0.00109727	chr5_40651376_C_T_b38	-146998	chr5	40651376	C	T	1	rs114195995	14	14	0.0300429	1	0.000466359	0.417617	0.117296	0.391016	0.384412	0.24445	0.000103916	0.207918	0.124282	0.299319	Adrenal_Gland	233
17	ENSG00000106617.13	PRKAG2	7	151556111	151877041	1.07121	1213.32	172.268	0.000339473	chr7_151475389_T_C_b38	-401652	chr7	151475389	T	C	1	rs74939277	18	18	0.0386266	1	0.000148699	0.697386	0.180193	0.307432	0.304883	0.21262	4.33E-05	0.415161	0.268301	0.614973	Adrenal_Gland	233
18	ENSG00000181929.11	PRKAG1	12	49002274	49017402	1.02231	618.424	175.622	0.000419914	chr12_49362882_C_T_b38	345480	chr12	49362882	C	T	1	rs7309997	60	65	0.139485	1	0.000217216	-0.212028	0.0562466	0.216995	0.219535	0.171965	7.18E-05	-0.078299	-0.13473	-0.02356	Adrenal_Gland	233
19	ENSG00000111725.10	PRKAB1	12	119667753	119681630	1.05545	810.261	171.778	3.93E-05	chr12_119671479_AGGCACCTCTTCACAGGAC_A_b38	3726	chr12	119671479	AGGCACCTCTTCACAGGAC	A	1	rs138621699	32	33	0.0708155	1	1.31E-05	0.488834	0.109259	0.0241976	0.0252812	0.034648	6.15E-05	0.304777	0.213435	0.426345	Adrenal_Gland	233
20	ENSG00000162409.10	PRKAA2	1	56645322	56715335	1.07683	713.994	270.131	0.00094482	chr1_55780383_T_TCTTGAAAGG_b38	-864939	chr1	55780383	T	TCTTGAAAGG	1	rs145215689	101	106	0.136951	1	0.000340548	-0.179001	0.0494233	0.46023	0.454231	0.190344	0.000144862	-0.165869	-0.238929	-0.036614	Artery_Aorta	387
21	ENSG00000131791.7	PRKAB2	1	147155106	147172550	1.03567	679.919	283.071	0.000391595	chr1_147322367_G_A_b38	149817	chr1	147322367	G	A	1	rs374811282	138	158	0.204134	1	0.000175067	-0.135342	0.0356386	0.214072	0.219077	0.111618	0.00013563	-0.075701	-0.118152	-0.042216	Artery_Aorta	387
22	ENSG00000115592.11	PRKAG3	2	218822383	218832086	1.03605	803.277	282.498	1.70E-05	chr2_218833281_A_G_b38	1195	chr2	218833281	A	G	1	rs6731254	34	39	0.0503876	1	5.20E-06	-0.690992	0.149046	0.00969903	0.0114289	0.00929121	0.000114929	-1.93127	-3.04478	-0.80697	Artery_Aorta	387
23	ENSG00000132356.11	PRKAA1	5	40759379	40798374	1.03545	475.675	275.363	0.000155259	chr5_40679687_C_T_b38	-118687	chr5	40679687	C	T	1	rs10039983	260	334	0.431525	1	4.93E-05	-0.0946049	0.0229873	0.060194	0.063885	0.0416038	0.000193735	-0.056324	-0.079563	-0.027296	Artery_Aorta	387
24	ENSG00000106617.13	PRKAG2	7	151556111	151877041	1.04295	1226.81	282.792	4.87E-06	chr7_151636829_C_T_b38	-240212	chr7	151636829	C	T	1	rs59580177	90	95	0.122739	1	1.30E-06	0.223912	0.0453826	0.00479952	0.00469617	0.00412861	7.68E-05	0.153763	0.10423	0.19495	Artery_Aorta	387
25	ENSG00000181929.11	PRKAG1	12	49002274	49017402	1.05563	526.816	275.672	0.000339305	chr12_49931958_T_C_b38	914556	chr12	49931958	T	C	1	rs597770	232	290	0.374677	1	0.000121563	-0.113748	0.0292315	0.146624	0.144811	0.0809549	0.000185231	-0.059505	-0.087058	-0.025979	Artery_Aorta	387
26	ENSG00000111725.10	PRKAB1	12	119667753	119681630	1.03533	815.88	280.858	1.82E-06	chr12_119661716_G_A_b38	-6037	chr12	119661716	G	A	1	rs7960723	211	243	0.313953	1	3.97E-07	-0.196103	0.0378646	0.00129987	0.00116347	0.00113535	0.000112919	-0.102852	-0.151839	-0.072567	Artery_Aorta	387
27	ENSG00000162409.10	PRKAA2	1	56645322	56715335	1.05374	859.169	155.328	0.00190552	chr1_56636037_T_A_b38	-9285	chr1	56636037	T	A	1	rs7511827	129	153	0.359155	1	0.00104931	0.144573	0.043371	0.79634	0.790035	0.393888	4.15E-05	0.179169	0.055194	0.279479	Artery_Coronary	213
28	ENSG00000131791.7	PRKAB2	1	147155106	147172550	1.05631	669.48	153.875	1.12E-05	chr1_147892891_A_G_b38	720341	chr1	147892891	A	G	1	rs2352834	56	58	0.13615	1	3.18E-06	0.309369	0.0642307	0.00459954	0.005513	0.012918	5.37E-05	0.290364	0.182036	0.40798	Artery_Coronary	213
29	ENSG00000115592.11	PRKAG3	2	218822383	218832086	1.02009	863.191	158.944	6.23E-05	chr2_219568692_C_T_b38	736606	chr2	219568692	C	T	1	rs75063691	9	9	0.0211268	1	2.94E-05	-1.06102	0.247217	0.0462954	0.0489324	0.0744183	3.63E-05	-6.64386	-6.64386	-6.64386	Artery_Coronary	213
30	ENSG00000132356.11	PRKAA1	5	40759379	40798374	1.05657	490.127	151.003	0.000125752	chr5_40400928_A_T_b38	-397446	chr5	40400928	A	T	1	rs57970171	109	128	0.300469	1	4.04E-05	0.19023	0.0451458	0.0475952	0.0497631	0.0752765	7.34E-05	0.117617	0.068328	0.163027	Artery_Coronary	213
31	ENSG00000106617.13	PRKAG2	7	151556111	151877041	1.03652	1323.35	157.508	4.05E-05	chr7_151910689_G_T_b38	33648	chr7	151910689	G	T	1	rs4626510	48	55	0.129108	-1	1.69E-05	0.250216	0.0565251	0.0458954	0.0461512	0.0713605	2.52E-05	0.250384	0.136282	0.338565	Artery_Coronary	213
32	ENSG00000181929.11	PRKAG1	12	49002274	49017402	1.04966	433.986	146.763	0.00383759	chr12_48392852_C_T_b38	-624550	chr12	48392852	C	T	1	rs12303419	50	53	0.124413	1	0.00169044	0.206837	0.0648429	0.80791	0.797282	0.395747	8.08E-05	0.130078	0.061816	0.197221	Artery_Coronary	213
33	ENSG00000111725.10	PRKAB1	12	119667753	119681630	1.02815	864.071	155.48	0.000313777	chr12_119709120_G_A_b38	41367	chr12	119709120	G	A	1	rs11064881	32	34	0.0798122	1	0.000143603	0.370954	0.0953976	0.225959	0.225751	0.201143	3.74E-05	0.157406	0.073764	0.216713	Artery_Coronary	213
34	ENSG00000162409.10	PRKAA2	1	56645322	56715335	1.03543	1003.6	463.742	5.20E-05	chr1_55822934_G_A_b38	-822388	chr1	55822934	G	A	1	rs150459527	11	11	0.00941781	1	2.04E-05	-0.489282	0.113772	0.0440956	0.0450373	0.0200947	0.000150272	-0.591489	-0.853902	-0.379677	Artery_Tibial	584
35	ENSG00000131791.7	PRKAB2	1	147155106	147172550	1.02954	691.483	454.857	5.68E-09	chr1_147322367_G_A_b38	149817	chr1	147322367	G	A	1	rs374811282	206	231	0.197774	1	5.88E-10	-0.18062	0.0286055	1.00E-04	2.68E-06	2.12E-06	0.000214927	-0.174685	-0.212848	-0.132607	Artery_Tibial	584
36	ENSG00000115592.11	PRKAG3	2	218822383	218832086	1.05502	756.305	446.111	0.00106288	chr2_218979118_G_A_b38	147032	chr2	218979118	G	A	2	rs73089061	23	28	0.0240137	1	0.000441678	-0.473802	0.133964	0.532164	0.527034	0.153236	0.000209136	-1.73243	-2.12347	-0.913052	Artery_Tibial	584
37	ENSG00000132356.11	PRKAA1	5	40759379	40798374	1.05228	472.149	438.87	4.75E-05	chr5_40812275_G_A_b38	13901	chr5	40812275	G	A	1	rs11956047	268	315	0.269692	1	1.07E-05	0.0810845	0.0182351	0.0142986	0.017753	0.00865251	0.000332776	0.048314	0.022797	0.065175	Artery_Tibial	584
38	ENSG00000106617.13	PRKAG2	7	151556111	151877041	1.05148	1368.13	459.149	5.14E-05	chr7_151666306_A_G_b38	-210735	chr7	151666306	A	G	1	rs6954399	235	256	0.219178	1	1.83E-05	-0.109514	0.0253215	0.0568943	0.0579038	0.0250472	0.000114638	-0.130766	-0.187741	-0.076397	Artery_Tibial	584
39	ENSG00000181929.11	PRKAG1	12	49002274	49017402	1.041	518.101	440.665	0.000152467	chr12_48560149_G_A_b38	-457253	chr12	48560149	G	A	1	rs17237198	107	109	0.0933219	1	4.31E-05	0.160628	0.0389317	0.0651935	0.0671885	0.0285401	0.000295077	0.090778	0.051446	0.133045	Artery_Tibial	584
40	ENSG00000111725.10	PRKAB1	12	119667753	119681630	1.02791	840.247	454.481	5.03E-10	chr12_119671479_AGGCACCTCTTCACAGGAC_A_b38	3726	chr12	119671479	AGGCACCTCTTCACAGGAC	A	1	rs138621699	87	91	0.077911	1	3.76E-11	0.306187	0.0452958	1.00E-04	2.77E-07	2.39E-07	0.00017616	0.180884	0.145763	0.220092	Artery_Tibial	584
41	ENSG00000162409.10	PRKAA2	1	56645322	56715335	1.00817	860.303	97.632	0.000370265	chr1_56178557_C_CAAAT_b38	-466765	chr1	56178557	C	CAAAT	1	rs148633965	46	52	0.209677	1	0.000237601	-0.278595	0.0731693	0.271421	0.269179	0.271725	1.87E-05	-0.280166	-0.378327	-0.172891	Brain_Amygdala	129
42	ENSG00000131791.7	PRKAB2	1	147155106	147172550	1.07144	655.094	96.007	0.00314978	chr1_146469900_T_C_b38	-702650	chr1	146469900	T	C	1	rs1388686027	48	54	0.221311	1	0.00211354	0.287615	0.0912252	0.857021	0.858062	0.463976	3.23E-05	0.160338	0.081288	0.322442	Brain_Amygdala	129
43	ENSG00000132356.11	PRKAA1	5	40759379	40798374	1.02292	500.864	95.357	0.00087305	chr5_40957727_G_A_b38	159353	chr5	40957727	G	A	1	rs2459468	70	84	0.325581	-1	0.00050733	-0.20515	0.0571542	0.348416	0.343408	0.303911	3.44E-05	-0.113853	-0.177658	-0.039272	Brain_Amygdala	129
44	ENSG00000106617.13	PRKAG2	7	151556111	151877041	1.0196	1315.08	97.6523	0.000567052	chr7_152639962_G_A_b38	762921	chr7	152639962	G	A	1	rs75210335	9	9	0.0348837	1	0.00037409	0.748242	0.203435	0.518922	0.516384	0.36671	1.29E-05	0.525262	0.164055	0.761491	Brain_Amygdala	129
45	ENSG00000181929.11	PRKAG1	12	49002274	49017402	1.04929	546.899	94.5344	0.00479915	chr12_48904654_G_T_b38	-112748	chr12	48904654	G	T	1	rs79559640	3	3	0.0116279	1	0.00308893	0.928078	0.306332	0.923432	0.921329	0.480878	3.53E-05	0.434064	0.327803	NA	Brain_Amygdala	129
46	ENSG00000111725.10	PRKAB1	12	119667753	119681630	1.02458	788.023	95.5703	0.000399111	chr12_119346070_C_T_b38	-321683	chr12	119346070	C	T	1	rs118072026	18	20	0.0775194	1	0.000220496	0.527024	0.137655	0.256732	0.259072	0.267028	2.20E-05	0.197708	0.095704	0.284182	Brain_Amygdala	129
47	ENSG00000162409.10	PRKAA2	1	56645322	56715335	1.07767	792.291	110.586	0.00189574	chr1_55949057_T_G_b38	-696265	chr1	55949057	T	G	1	rs11206691	93	122	0.414966	-1	0.00110186	0.153338	0.0458718	0.76705	0.752578	0.377023	4.52E-05	0.088423	0.027541	0.145244	Brain_Anterior_cingulate_cortex_BA24	147
48	ENSG00000131791.7	PRKAB2	1	147155106	147172550	1.0525	591.02	110.146	6.93E-06	chr1_148015584_G_A_b38	843034	chr1	148015584	G	A	1	rs1320206625	10	10	0.0340136	1	2.22E-06	-0.837242	0.168479	0.00309969	0.00299171	0.00890173	5.53E-05	-0.542144	-0.743088	-0.396594	Brain_Anterior_cingulate_cortex_BA24	147
49	ENSG00000132356.11	PRKAA1	5	40759379	40798374	1.03327	530.095	111.671	0.000249051	chr5_40880854_C_T_b38	82480	chr5	40880854	C	T	1	rs111391242	7	7	0.0238095	1	0.000128336	-0.842482	0.212954	0.114675	0.113857	0.135286	5.73E-05	-0.448299	-0.680445	-0.154156	Brain_Anterior_cingulate_cortex_BA24	147
50	ENSG00000106617.13	PRKAG2	7	151556111	151877041	1.02569	1311.05	114.292	9.48E-06	chr7_152834351_G_A_b38	957310	chr7	152834351	G	A	1	rs544699854	4	4	0.0136054	1	4.74E-06	0.984807	0.205585	0.00889911	0.0109163	0.0257089	2.25E-05	0.673385	0.351372	0.930759	Brain_Anterior_cingulate_cortex_BA24	147
51	ENSG00000181929.11	PRKAG1	12	49002274	49017402	1.03365	513.176	110.193	0.000115355	chr12_49368437_T_G_b38	351035	chr12	49368437	T	G	1	rs75022468	27	29	0.0986395	1	4.95E-05	0.370257	0.0879897	0.0484952	0.0514869	0.0809689	5.92E-05	0.15268	0.055433	0.200603	Brain_Anterior_cingulate_cortex_BA24	147
52	ENSG00000111725.10	PRKAB1	12	119667753	119681630	1.05492	790	110.622	0.00303122	chr12_118781578_A_G_b38	-886175	chr12	118781578	A	G	1	rs2649966	26	29	0.0986395	-1	0.00184611	0.408624	0.128354	0.901802	0.900114	0.415134	4.17E-05	0.105862	0.025465	0.204286	Brain_Anterior_cingulate_cortex_BA24	147
53	ENSG00000162409.10	PRKAA2	1	56645322	56715335	1.04789	938.417	141.277	1.88E-05	chr1_57131517_G_A_b38	486195	chr1	57131517	G	A	1	rs17115142	6	6	0.0154639	1	7.89E-06	-0.873609	0.188894	0.0126987	0.0140914	0.0202768	5.62E-05	-0.724907	-1.06107	-0.477077	Brain_Caudate_basal_ganglia	194
54	ENSG00000131791.7	PRKAB2	1	147155106	147172550	1.03816	631.655	137.818	0.00272909	chr1_146622487_G_C_b38	-550063	chr1	146622487	G	C	1	rs1478791809	15	15	0.0386598	1	0.00153301	0.480458	0.14893	0.82659	0.811581	0.33953	8.08E-05	0.163195	0.079716	0.270157	Brain_Caudate_basal_ganglia	194
55	ENSG00000115592.11	PRKAG3	2	218822383	218832086	1.03902	784.139	139.051	0.000225167	chr2_218350832_G_A_b38	-481254	chr2	218350832	G	A	1	rs10167612	36	38	0.0979381	1	0.00010323	0.413327	0.103679	0.147314	0.148483	0.119744	6.53E-05	0.63115	0.227497	0.790141	Brain_Caudate_basal_ganglia	194
56	ENSG00000132356.11	PRKAA1	5	40759379	40798374	1.02682	432.773	132.329	0.00452905	chr5_41590134_C_T_b38	791760	chr5	41590134	C	T	1	rs116196936	9	9	0.0231959	1	0.00218983	-0.388306	0.124631	0.854825	0.853642	0.350422	0.000113482	-0.231602	-0.445453	-0.13064	Brain_Caudate_basal_ganglia	194
57	ENSG00000106617.13	PRKAG2	7	151556111	151877041	1.03219	1259.15	139.833	5.59E-05	chr7_151777365_G_A_b38	-99676	chr7	151777365	G	A	1	rs60474756	1	1	0.00257732	1	2.34E-05	-1.25263	0.287126	0.059694	0.0615013	0.064608	3.97E-05	-1.64481	-1.78883	-1.78883	Brain_Caudate_basal_ganglia	194
58	ENSG00000181929.11	PRKAG1	12	49002274	49017402	1.02852	529.345	137.713	0.00164668	chr12_49957858_C_T_b38	940456	chr12	49957858	C	T	1	rs296767	22	22	0.056701	1	0.000871359	-0.339902	0.100102	0.577611	0.569057	0.274906	9.33E-05	-0.094628	-0.156857	-0.010709	Brain_Caudate_basal_ganglia	194
59	ENSG00000111725.10	PRKAB1	12	119667753	119681630	1.05676	783.007	137.231	2.69E-06	chr12_119664448_T_C_b38	-3305	chr12	119664448	T	C	1	rs1978108	103	129	0.332474	1	6.60E-07	-0.246377	0.0474863	0.0009999	0.0014443	0.00286194	6.94E-05	-0.1366	-0.170978	-0.088741	Brain_Caudate_basal_ganglia	194
60	ENSG00000162409.10	PRKAA2	1	56645322	56715335	1.05297	837.412	121.658	9.67E-05	chr1_57021232_A_G_b38	375910	chr1	57021232	A	G	1	rs143535319	5	5	0.0142857	1	3.99E-05	-0.969734	0.228283	0.0622938	0.0664222	0.0585942	7.92E-05	-0.631463	-0.850213	-0.46107	Brain_Cerebellar_Hemisphere	175
61	ENSG00000131791.7	PRKAB2	1	147155106	147172550	1.04892	659.744	122.331	6.74E-11	chr1_147157163_T_G_b38	-15387	chr1	147157163	T	G	1	rs1837984	125	164	0.468571	1	7.01E-12	-0.271221	0.036085	1.00E-04	1.90E-08	6.58E-08	9.92E-05	-0.193975	-0.232241	-0.159644	Brain_Cerebellar_Hemisphere	175
62	ENSG00000132356.11	PRKAA1	5	40759379	40798374	1.03383	466.455	118.573	0.000175723	chr5_39801644_A_G_b38	-996730	chr5	39801644	A	G	1	rs6867758	134	172	0.491429	1	6.23E-05	-0.146126	0.0353479	0.0669933	0.0712179	0.0619267	0.000133725	-0.081166	-0.118479	-0.054756	Brain_Cerebellar_Hemisphere	175
63	ENSG00000106617.13	PRKAG2	7	151556111	151877041	1.04009	1233.62	123.675	1.01E-06	chr7_151809899_T_C_b38	-67142	chr7	151809899	T	C	1	rs4530949	74	86	0.245714	-1	3.24E-07	0.409809	0.0762165	0.0009999	0.000938453	0.00151838	5.16E-05	0.172868	0.137534	0.21103	Brain_Cerebellar_Hemisphere	175
64	ENSG00000181929.11	PRKAG1	12	49002274	49017402	1.04422	450.363	116.438	0.000593201	chr12_49746790_G_A_b38	729388	chr12	49746790	G	A	1	rs73306897	11	11	0.0314286	1	0.000216069	0.485655	0.127718	0.210162	0.216357	0.138612	0.000143181	0.12675	0.074351	0.237635	Brain_Cerebellar_Hemisphere	175
65	ENSG00000111725.10	PRKAB1	12	119667753	119681630	1.03192	784.778	121.197	0.00014999	chr12_119650243_T_C_b38	-17510	chr12	119650243	T	C	1	rs117113359	12	13	0.0371429	1	6.28E-05	-0.543929	0.131648	0.103079	0.102204	0.0814414	7.90E-05	-0.229878	-0.357058	-0.157121	Brain_Cerebellar_Hemisphere	175
66	ENSG00000162409.10	PRKAA2	1	56645322	56715335	1.06303	885.643	152.694	0.00115428	chr1_56647349_C_G_b38	2027	chr1	56647349	C	G	2	rs7516242	14	14	0.0336538	1	0.000627117	-0.462177	0.132622	0.617139	0.613609	0.259602	8.78E-05	-0.173362	-0.261543	-0.033059	Brain_Cerebellum	209
67	ENSG00000131791.7	PRKAB2	1	147155106	147172550	1.04873	643.039	151.489	3.49E-10	chr1_147238135_C_T_b38	65585	chr1	147238135	C	T	1	rs11239951	156	206	0.492823	1	3.37E-11	-0.2792	0.039345	1.00E-04	1.04E-07	2.50E-07	0.00011586	-0.143861	-0.179976	-0.115185	Brain_Cerebellum	209
68	ENSG00000132356.11	PRKAA1	5	40759379	40798374	1.06018	464.306	146.72	0.000242085	chr5_39842109_G_T_b38	-956265	chr5	39842109	G	T	1	rs72732069	16	16	0.0382775	1	8.14E-05	-0.331055	0.0819714	0.0881912	0.0906309	0.0676417	0.000166072	-0.178583	-0.231864	-0.081424	Brain_Cerebellum	209
69	ENSG00000106617.13	PRKAG2	7	151556111	151877041	1.0667	1231.42	152.628	5.95E-09	chr7_151808590_GT_G_b38	-68451	chr7	151808590	GT	G	1	rs148273464	98	109	0.260766	1	9.17E-10	-0.504515	0.0777415	1.00E-04	3.23E-06	6.39E-06	6.38E-05	-0.190677	-0.231584	-0.126425	Brain_Cerebellum	209
70	ENSG00000181929.11	PRKAG1	12	49002274	49017402	1.02217	562.273	152.315	0.000914053	chr12_49112077_T_TG_b38	94675	chr12	49112077	T	TG	1	rs200308275	5	5	0.0119617	1	0.0004773	-0.822165	0.230775	0.4004	0.391243	0.193238	0.000122024	-0.253017	-0.420183	-0.158512	Brain_Cerebellum	209
71	ENSG00000111725.10	PRKAB1	12	119667753	119681630	1.04841	788.689	151.11	2.03E-05	chr12_119660604_T_C_b38	-7149	chr12	119660604	T	C	1	rs7310266	111	138	0.330144	1	6.57E-06	-0.22642	0.0486595	0.0118988	0.012757	0.0131019	9.44E-05	-0.084275	-0.112789	-0.05402	Brain_Cerebellum	209
72	ENSG00000162409.10	PRKAA2	1	56645322	56715335	1.06944	844.719	146.953	0.000965474	chr1_57254063_C_T_b38	608741	chr1	57254063	C	T	1	rs666868	103	126	0.307317	1	0.000469051	-0.143816	0.0402929	0.533867	0.525717	0.250981	7.49E-05	-0.110806	-0.168576	-0.058147	Brain_Cortex	205
73	ENSG00000131791.7	PRKAB2	1	147155106	147172550	1.07918	583.761	143.892	0.000107307	chr1_147089017_G_A_b38	-83533	chr1	147089017	G	A	1	rs11239930	146	191	0.465854	1	3.34E-05	-0.19946	0.0467549	0.0425957	0.0470114	0.0483347	0.000111732	-0.109919	-0.159283	-0.064053	Brain_Cortex	205
74	ENSG00000132356.11	PRKAA1	5	40759379	40798374	1.03957	473.368	144.053	0.000442385	chr5_41278184_A_G_b38	479810	chr5	41278184	A	G	1	rs78216889	23	23	0.0560976	1	0.000169221	-0.295353	0.0767326	0.171816	0.174254	0.126164	0.000121493	-0.193821	-0.253191	-0.110804	Brain_Cortex	205
75	ENSG00000106617.13	PRKAG2	7	151556111	151877041	1.01765	1278.23	150.627	0.00127376	chr7_151870466_C_G_b38	-6575	chr7	151870466	C	G	1	rs76839935	25	26	0.0634146	1	0.000744819	-0.377319	0.109787	0.793185	0.798748	0.322501	4.18E-05	-0.234167	-0.340603	-0.138639	Brain_Cortex	205
76	ENSG00000181929.11	PRKAG1	12	49002274	49017402	1.05285	545.95	146.776	0.000352478	chr12_49826369_G_A_b38	808967	chr12	49826369	G	A	1	rs55713449	10	10	0.0243902	1	0.000151024	0.637247	0.164263	0.155507	0.156409	0.117295	0.000109983	0.240207	0.158823	0.328817	Brain_Cortex	205
77	ENSG00000111725.10	PRKAB1	12	119667753	119681630	0.991646	1083.58	158.104	0.00241627	chr12_119553972_G_A_b38	-113781	chr12	119553972	G	A	1	rs11064832	15	16	0.0390244	1	0.00193981	-0.398669	0.126568	0.938144	0.928406	0.354657	4.51E-05	-0.142994	-0.203891	-0.054967	Brain_Cortex	205
78	ENSG00000162409.10	PRKAA2	1	56645322	56715335	1.05831	813.268	119.654	0.00431165	chr1_56896334_T_A_b38	251012	chr1	56896334	T	A	1	rs11206932	46	48	0.137143	1	0.00242418	0.17035	0.0551131	0.948815	0.966511	0.424514	5.31E-05	0.064823	-0.010359	0.12591	Brain_Frontal_Cortex_BA9	175
79	ENSG00000131791.7	PRKAB2	1	147155106	147172550	1.0254	847.246	128.435	0.00104837	chr1_146799388_C_T_b38	-373162	chr1	146799388	C	T	1	rs1378108687	3	4	0.0114286	1	0.00077872	-0.677517	0.197048	0.593361	0.577305	0.315464	4.53E-05	-0.578477	-0.784271	-0.116513	Brain_Frontal_Cortex_BA9	175
80	ENSG00000132356.11	PRKAA1	5	40759379	40798374	1.04523	503.221	120.208	0.000226746	chr5_40438815_C_T_b38	-359559	chr5	40438815	C	T	1	rs12152725	68	80	0.228571	1	9.29E-05	0.179165	0.0444648	0.0942906	0.0957287	0.105304	8.20E-05	0.102266	0.060174	0.168643	Brain_Frontal_Cortex_BA9	175
81	ENSG00000106617.13	PRKAG2	7	151556111	151877041	1.05468	1240.04	122.634	0.000247551	chr7_150998107_G_A_b38	-878934	chr7	150998107	G	A	1	rs3793342	51	56	0.16	1	0.000120145	0.214784	0.0542208	0.240741	0.240938	0.191457	3.44E-05	0.127472	0.074264	0.183638	Brain_Frontal_Cortex_BA9	175
82	ENSG00000181929.11	PRKAG1	12	49002274	49017402	1.05894	496.465	118.415	0.000144028	chr12_49087165_G_A_b38	69763	chr12	49087165	G	A	1	rs2117028	126	166	0.474286	1	4.91E-05	0.188321	0.0448926	0.0548945	0.0575029	0.0735172	8.72E-05	0.076836	0.044428	0.109705	Brain_Frontal_Cortex_BA9	175
83	ENSG00000111725.10	PRKAB1	12	119667753	119681630	1.01896	867.299	123.649	0.000116928	chr12_119805695_A_G_b38	137942	chr12	119805695	A	G	1	rs10774515	100	116	0.331429	-1	5.67E-05	0.280732	0.0675142	0.0930907	0.0915575	0.102206	4.32E-05	0.10637	0.065866	0.159627	Brain_Frontal_Cortex_BA9	175
84	ENSG00000162409.10	PRKAA2	1	56645322	56715335	1.04234	862.04	113.77	0.000152238	chr1_56514565_T_C_b38	-130757	chr1	56514565	T	C	1	rs58289463	15	17	0.0515152	1	7.17E-05	-0.366404	0.0891948	0.108615	0.110648	0.137945	3.48E-05	-0.335881	-0.463451	-0.225951	Brain_Hippocampus	165
85	ENSG00000131791.7	PRKAB2	1	147155106	147172550	1.03076	633.808	113.037	1.58E-05	chr1_148156537_T_C_b38	983987	chr1	148156537	T	C	1	rs782532825	5	6	0.0181818	1	5.59E-06	0.765881	0.161396	0.00839916	0.0085184	0.0215619	4.53E-05	0.520927	0.164511	0.767545	Brain_Hippocampus	165
86	ENSG00000132356.11	PRKAA1	5	40759379	40798374	1.02067	518.504	112.732	0.000582338	chr5_41560529_G_GT_b38	762155	chr5	41560529	G	GT	1	rs70988854	93	111	0.336364	-1	0.000291406	-0.155072	0.0415988	0.24716	0.251676	0.218785	5.32E-05	-0.106857	-0.155352	-0.062163	Brain_Hippocampus	165
87	ENSG00000106617.13	PRKAG2	7	151556111	151877041	1.04028	1064.94	111.523	0.000131959	chr7_151330868_T_C_b38	-546173	chr7	151330868	T	C	1	rs2792448	101	124	0.375758	-1	5.16E-05	-0.119303	0.0284506	0.121084	0.118872	0.143929	2.80E-05	-0.124161	-0.17317	-0.075722	Brain_Hippocampus	165
88	ENSG00000181929.11	PRKAG1	12	49002274	49017402	1.08521	516.839	110.547	0.00176375	chr12_48958420_C_G_b38	-58982	chr12	48958420	C	G	2	rs181112939	7	7	0.0212121	1	0.00087976	-0.551421	0.16178	0.570046	0.560481	0.331192	6.81E-05	-0.224914	-0.338765	-0.018258	Brain_Hippocampus	165
89	ENSG00000111725.10	PRKAB1	12	119667753	119681630	1.02178	788.232	113.074	0.000158944	chr12_119567933_G_C_b38	-99820	chr12	119567933	G	C	1	rs804628	48	49	0.161184	1	7.14E-05	-0.39321	0.0956954	0.11051	0.111432	0.138505	3.51E-05	-0.231333	-0.304151	-0.139729	Brain_Hippocampus	165
90	ENSG00000162409.10	PRKAA2	1	56645322	56715335	1.05551	857.143	118.587	0.0017697	chr1_56768875_A_G_b38	123553	chr1	56768875	A	G	1	rs17372038	7	7	0.0205882	1	0.00106045	0.61546	0.183758	0.768227	0.763236	0.399819	3.49E-05	0.451412	0.165664	1.04374	Brain_Hypothalamus	170
91	ENSG00000131791.7	PRKAB2	1	147155106	147172550	1.06868	568.277	114.943	0.000384916	chr1_146881314_C_T_b38	-291236	chr1	146881314	C	T	1	rs1419348086	4	4	0.0117647	1	0.000159029	0.993113	0.255277	0.169805	0.171083	0.184527	5.54E-05	0.478498	0.299904	NA	Brain_Hypothalamus	170
92	ENSG00000132356.11	PRKAA1	5	40759379	40798374	1.06097	437.244	112.684	0.00261456	chr5_41667968_G_A_b38	869594	chr5	41667968	G	A	1	rs7349785	42	44	0.129412	1	0.00122196	-0.237414	0.0718043	0.662914	0.657294	0.37048	6.99E-05	-0.097528	-0.204661	-0.011622	Brain_Hypothalamus	170
93	ENSG00000106617.13	PRKAG2	7	151556111	151877041	1.03757	1547.22	124.16	0.00103278	chr7_151927591_G_T_b38	50550	chr7	151927591	G	T	1	rs117844940	4	4	0.0117647	1	0.000785009	0.947954	0.275646	0.783868	0.786573	0.406237	1.80E-05	0.705141	-0.245552	1.42422	Brain_Hypothalamus	170
94	ENSG00000181929.11	PRKAG1	12	49002274	49017402	1.02559	505.735	116.784	0.00133365	chr12_48796593_G_A_b38	-220809	chr12	48796593	G	A	1	rs112770695	12	12	0.0352941	1	0.000709048	-0.460373	0.13271	0.493346	0.478463	0.316087	5.26E-05	-0.16092	-0.312353	0.021443	Brain_Hypothalamus	170
95	ENSG00000111725.10	PRKAB1	12	119667753	119681630	1.02901	939.641	121.304	0.00259232	chr12_119554522_G_A_b38	-113231	chr12	119554522	G	A	1	rs809227	45	51	0.15	1	0.00181535	-0.222353	0.0698244	0.909173	0.908197	0.438095	2.87E-05	-0.166201	-0.234957	-0.110309	Brain_Hypothalamus	170
96	ENSG00000162409.10	PRKAA2	1	56645322	56715335	1.03178	871.713	146.971	2.11E-06	chr1_57090785_A_G_b38	445463	chr1	57090785	A	G	1	rs474194	37	38	0.0940594	-1	6.35E-07	-0.395239	0.0762182	0.00149985	0.00148162	0.00300039	5.52E-05	-0.374318	-0.53358	-0.270364	Brain_Nucleus_accumbens_basal_ganglia	202
97	ENSG00000131791.7	PRKAB2	1	147155106	147172550	1.06821	594.788	143.142	0.00760976	chr1_147826992_C_T_b38	654442	chr1	147826992	C	T	1	rs112181215	5	5	0.0123762	1	0.00451345	0.723667	0.251265	0.986207	0.987626	0.388304	9.14E-05	0.255015	0.079935	0.329695	Brain_Nucleus_accumbens_basal_ganglia	202
98	ENSG00000115592.11	PRKAG3	2	218822383	218832086	1.04379	672.27	144.487	0.00242735	chr2_219800856_A_G_b38	968770	chr2	219800856	A	G	1	rs116779764	12	12	0.029703	1	0.00132106	-0.551792	0.16883	0.796975	0.791978	0.338871	7.45E-05	-2.71866	-6.64386	-0.276115	Brain_Nucleus_accumbens_basal_ganglia	202
99	ENSG00000132356.11	PRKAA1	5	40759379	40798374	1.07788	405.393	136.118	0.00555702	chr5_40869833_A_G_b38	71459	chr5	40869833	A	G	1	rs148186984	4	4	0.00990099	1	0.00247916	-0.581125	0.189046	0.880387	0.881145	0.361838	0.000138306	-0.36069	-1.0324	-0.152681	Brain_Nucleus_accumbens_basal_ganglia	202
100	ENSG00000106617.13	PRKAG2	7	151556111	151877041	1.03155	1143.79	145.436	6.97E-07	chr7_151950366_T_C_b38	73325	chr7	151950366	T	C	1	rs60064158	2	2	0.00495049	1	1.62E-07	1.56279	0.285347	0.00059994	0.000627985	0.00140481	4.20E-05	0.88302	-0.16828	NA	Brain_Nucleus_accumbens_basal_ganglia	202
101	ENSG00000181929.11	PRKAG1	12	49002274	49017402	1.10298	387.059	133.951	0.00427224	chr12_48164491_T_G_b38	-852911	chr12	48164491	T	G	1	rs118026998	6	6	0.0148515	1	0.00167058	-0.607041	0.189885	0.785098	0.779263	0.335448	0.000156748	-0.316392	-0.511612	-0.207364	Brain_Nucleus_accumbens_basal_ganglia	202
102	ENSG00000111725.10	PRKAB1	12	119667753	119681630	1.03291	796.953	145.357	0.000297264	chr12_118815556_A_T_b38	-852197	chr12	118815556	A	T	1	rs75921765	29	29	0.0717822	1	0.000133539	-0.341412	0.0872339	0.199283	0.197968	0.146935	6.06E-05	-0.114332	-0.232434	-0.03696	Brain_Nucleus_accumbens_basal_ganglia	202
103	ENSG00000162409.10	PRKAA2	1	56645322	56715335	1.04974	861.55	118.155	0.0013005	chr1_56651236_G_A_b38	5914	chr1	56651236	G	A	1	rs11206887	58	67	0.197059	-1	0.000741231	0.204773	0.0592523	0.666001	0.65395	0.329258	4.88E-05	0.18983	0.091101	0.265355	Brain_Putamen_basal_ganglia	170
104	ENSG00000131791.7	PRKAB2	1	147155106	147172550	1.04637	617.808	117.254	0.000476275	chr1_146701476_C_T_b38	-471074	chr1	146701476	C	T	1	rs1458790757	5	5	0.0147059	1	0.000233677	-1.09485	0.289258	0.23726	0.235271	0.185347	6.72E-05	-0.572288	-1.00592	-0.42933	Brain_Putamen_basal_ganglia	170
105	ENSG00000115592.11	PRKAG3	2	218822383	218832086	1.09981	725.917	115.807	0.00222312	chr2_219535292_G_A_b38	703206	chr2	219535292	G	A	1	rs12477394	8	8	0.0235294	1	0.00118918	0.692095	0.208798	0.775969	0.771255	0.361743	6.86E-05	1.07555	0.597765	1.6482	Brain_Putamen_basal_ganglia	170
106	ENSG00000132356.11	PRKAA1	5	40759379	40798374	1.07604	476.156	114.131	0.00554891	chr5_40761284_G_C_b38	-37090	chr5	40761284	G	C	1	rs41271117	5	5	0.0147059	1	0.00307011	-0.790044	0.261847	0.916667	0.919066	0.400762	9.67E-05	-0.192197	-0.404277	0.034865	Brain_Putamen_basal_ganglia	170
107	ENSG00000106617.13	PRKAG2	7	151556111	151877041	1.0386	1098.98	116.365	2.31E-05	chr7_152010320_C_T_b38	133279	chr7	152010320	C	T	1	rs184051433	5	5	0.0147059	1	7.65E-06	0.690698	0.148144	0.0194981	0.0213758	0.0346268	3.68E-05	0.711071	0.288767	1.52807	Brain_Putamen_basal_ganglia	170
108	ENSG00000181929.11	PRKAG1	12	49002274	49017402	0.985897	556.176	118.968	0.00162182	chr12_48786319_A_G_b38	-231083	chr12	48786319	A	G	1	rs2446997	115	153	0.45	-1	0.00098267	-0.172779	0.0512366	0.607772	0.600919	0.3148	5.95E-05	-0.062093	-0.08396	-0.034914	Brain_Putamen_basal_ganglia	170
109	ENSG00000111725.10	PRKAB1	12	119667753	119681630	1.04036	763.924	116.086	5.20E-07	chr12_119656894_C_A_b38	-10859	chr12	119656894	C	A	1	rs7304996	88	105	0.308824	1	1.08E-07	-0.286894	0.0509947	0.00049995	0.000284346	0.000842445	5.32E-05	-0.160264	-0.217622	-0.101673	Brain_Putamen_basal_ganglia	170
110	ENSG00000162409.10	PRKAA2	1	56645322	56715335	1.01637	832.975	93.7209	0.00049556	chr1_56234895_G_A_b38	-410427	chr1	56234895	G	A	1	rs778398	8	9	0.0357143	1	0.000298535	-0.86725	0.231474	0.327982	0.330514	0.283154	2.42E-05	-0.765817	-0.861571	-0.546656	Brain_Spinal_cord_cervical_c-1	126
111	ENSG00000131791.7	PRKAB2	1	147155106	147172550	1.00767	642.387	94.3521	0.00149074	chr1_146949132_TGCCG_T_b38	-223418	chr1	146949132	TGCCG	T	1	rs1352742805	17	17	0.0674603	1	0.00101244	-0.46537	0.137452	0.628374	0.613099	0.38152	3.02E-05	-0.302749	-0.433062	-0.173972	Brain_Spinal_cord_cervical_c-1	126
112	ENSG00000132356.11	PRKAA1	5	40759379	40798374	0.996421	460.179	92.123	0.00460032	chr5_40467437_G_A_b38	-330937	chr5	40467437	G	A	1	rs114921487	4	4	0.015873	1	0.00299883	-0.596844	0.19623	0.887411	0.880907	0.456834	4.01E-05	-0.365782	-0.512006	-0.244182	Brain_Spinal_cord_cervical_c-1	126
113	ENSG00000106617.13	PRKAG2	7	151556111	151877041	1.02954	1113.78	92.5768	0.000212801	chr7_152770295_G_A_b38	893254	chr7	152770295	G	A	1	rs111340377	3	3	0.0119048	1	0.00010929	1.3164	0.326856	0.203828	0.199341	0.219802	1.91E-05	1.19742	0.492227	1.67986	Brain_Spinal_cord_cervical_c-1	126
114	ENSG00000181929.11	PRKAG1	12	49002274	49017402	1.05262	501.56	90.8408	0.000757609	chr12_49786648_A_T_b38	769246	chr12	49786648	A	T	1	rs111687164	9	9	0.0357143	1	0.000382114	0.685123	0.186398	0.297209	0.292223	0.266326	4.68E-05	0.175144	0.124886	0.264718	Brain_Spinal_cord_cervical_c-1	126
115	ENSG00000111725.10	PRKAB1	12	119667753	119681630	1.00539	765.887	92.6754	0.000254228	chr12_119281751_C_T_b38	-386002	chr12	119281751	C	T	1	rs2727700	10	11	0.0436508	1	0.000133691	0.973237	0.245015	0.176108	0.174947	0.205793	2.51E-05	0.418826	0.243795	0.624377	Brain_Spinal_cord_cervical_c-1	126
116	ENSG00000162409.10	PRKAA2	1	56645322	56715335	1.03221	840.598	81.5602	0.000163063	chr1_56439400_A_G_b38	-205922	chr1	56439400	A	G	1	rs2780293	19	20	0.0877193	-1	8.17E-05	-0.503888	0.122005	0.116776	0.118365	0.200992	1.76E-05	-0.401488	-0.593991	-0.240613	Brain_Substantia_nigra	114
117	ENSG00000131791.7	PRKAB2	1	147155106	147172550	1.04688	630.103	81.7861	0.000640159	chr1_147553543_C_T_b38	380993	chr1	147553543	C	T	1	rs1390508	22	26	0.114035	1	0.000367679	-0.437105	0.118006	0.316872	0.310269	0.319616	2.50E-05	-0.253467	-0.38259	-0.143079	Brain_Substantia_nigra	114
118	ENSG00000132356.11	PRKAA1	5	40759379	40798374	1.08922	476.128	78.5008	0.00180803	chr5_40248915_G_A_b38	-549459	chr5	40248915	G	A	1	rs116403719	6	6	0.0263158	1	0.000889217	-0.6809	0.197971	0.540205	0.537076	0.408873	3.97E-05	-0.695622	-0.93366	-0.464333	Brain_Substantia_nigra	114
119	ENSG00000106617.13	PRKAG2	7	151556111	151877041	1.03432	1180.67	81.4385	0.00184522	chr7_152515381_G_A_b38	638340	chr7	152515381	G	A	1	rs1860259	90	113	0.495614	1	0.00112883	0.306605	0.0910988	0.878841	0.880376	0.511185	1.26E-05	0.298719	0.148881	0.48651	Brain_Substantia_nigra	114
120	ENSG00000181929.11	PRKAG1	12	49002274	49017402	1.03338	432.048	77.5621	0.00220398	chr12_49938415_A_G_b38	921013	chr12	49938415	A	G	1	rs7303233	56	61	0.267544	1	0.00103595	0.2626	0.0774107	0.587097	0.599838	0.429355	3.43E-05	0.108131	0.064358	0.191354	Brain_Substantia_nigra	114
121	ENSG00000111725.10	PRKAB1	12	119667753	119681630	1.03659	823.744	82.1686	0.00103889	chr12_119077005_G_A_b38	-590748	chr12	119077005	G	A	1	rs11064655	6	6	0.0263158	1	0.000639733	-0.862832	0.243768	0.550908	0.558485	0.415743	1.83E-05	-0.596499	-0.899015	-0.409591	Brain_Substantia_nigra	114
122	ENSG00000162409.10	PRKAA2	1	56645322	56715335	1.05492	876.667	288.274	0.000556218	chr1_56797955_A_G_b38	152633	chr1	56797955	A	G	1	rs112586741	47	50	0.0631313	1	0.000241207	-0.228565	0.0615648	0.365328	0.359806	0.203857	7.56E-05	-0.378665	-0.543414	-0.165117	Breast_Mammary_Tissue	396
123	ENSG00000131791.7	PRKAB2	1	147155106	147172550	1.05279	658.744	285.154	0.00103743	chr1_147118074_G_A_b38	-54476	chr1	147118074	G	A	1	rs72706436	8	8	0.010101	1	0.000452127	0.567053	0.160015	0.477576	0.47003	0.242533	9.99E-05	0.366772	0.093999	0.508364	Breast_Mammary_Tissue	396
124	ENSG00000115592.11	PRKAG3	2	218822383	218832086	1.04091	816.619	289.102	0.00355059	chr2_217980825_T_C_b38	-851261	chr2	217980825	T	C	1	rs150610225	7	7	0.00883838	1	0.00195936	1.03941	0.332967	0.946125	0.940856	0.3754	7.77E-05	2.05946	1.13042	2.67183	Breast_Mammary_Tissue	396
125	ENSG00000132356.11	PRKAA1	5	40759379	40798374	1.03698	437.959	275.413	0.00115925	chr5_41352416_T_C_b38	554042	chr5	41352416	T	C	1	rs183167404	10	10	0.0126263	1	0.000407765	-0.355082	0.0994087	0.388436	0.380467	0.211679	0.000142975	-0.221204	-0.407356	-0.113536	Breast_Mammary_Tissue	396
126	ENSG00000106617.13	PRKAG2	7	151556111	151877041	1.06298	1261.34	292.525	0.00152358	chr7_151685241_A_G_b38	-191800	chr7	151685241	A	G	1	rs1894813	203	237	0.299242	1	0.00081713	-0.112863	0.0334061	0.838358	0.838825	0.349352	5.39E-05	-0.114031	-0.179282	-0.072927	Breast_Mammary_Tissue	396
127	ENSG00000181929.11	PRKAG1	12	49002274	49017402	1.04282	567.496	287.112	6.66E-06	chr12_48859528_G_A_b38	-157874	chr12	48859528	G	A	1	rs141225931	8	8	0.010101	1	1.59E-06	-0.491909	0.100594	0.00249975	0.00291622	0.00395256	0.000112423	-0.186077	-0.299966	-0.062943	Breast_Mammary_Tissue	396
128	ENSG00000111725.10	PRKAB1	12	119667753	119681630	1.03897	881.286	291.936	7.92E-06	chr12_119671479_AGGCACCTCTTCACAGGAC_A_b38	3726	chr12	119671479	AGGCACCTCTTCACAGGAC	A	1	rs138621699	69	72	0.0909091	1	2.35E-06	0.263137	0.054743	0.00529947	0.00563756	0.00716626	7.15E-05	0.187761	0.126931	0.237349	Breast_Mammary_Tissue	396
129	ENSG00000162409.10	PRKAA2	1	56645322	56715335	1.02852	909.301	367.395	7.92E-05	chr1_57292559_C_T_b38	647237	chr1	57292559	C	T	1	rs189316166	11	11	0.0113872	1	2.85E-05	-0.739994	0.174852	0.0638936	0.0636835	0.0228413	0.000202501	-0.81098	-1.17345	-0.269518	Cells_Cultured_fibroblasts	483
130	ENSG00000131791.7	PRKAB2	1	147155106	147172550	1.0357	726.661	368.262	7.26E-13	chr1_147164261_C_T_b38	-8289	chr1	147164261	C	T	1	rs6689155	353	469	0.485507	1	3.00E-14	-0.16382	0.0207976	1.00E-04	2.42E-10	2.23E-10	0.000257625	-0.103429	-0.131493	-0.082903	Cells_Cultured_fibroblasts	483
131	ENSG00000115592.11	PRKAG3	2	218822383	218832086	1.03579	890.994	373.243	2.99E-05	chr2_218829133_T_C_b38	-2953	chr2	218829133	T	C	1	rs16859382	59	76	0.0786749	1	1.13E-05	-0.474964	0.106834	0.0212979	0.022719	0.00905324	0.000210158	-1.57847	-1.93336	-1.26211	Cells_Cultured_fibroblasts	483
132	ENSG00000132356.11	PRKAA1	5	40759379	40798374	1.03687	446.638	352.351	0.00100722	chr5_39814654_T_C_b38	-983720	chr5	39814654	T	C	1	rs55920409	216	247	0.255694	1	0.000369919	-0.0971031	0.0270455	0.34094	0.344891	0.0942635	0.00042023	-0.029164	-0.05186	-0.014511	Cells_Cultured_fibroblasts	483
133	ENSG00000106617.13	PRKAG2	7	151556111	151877041	1.02568	1259.81	368.756	5.11E-13	chr7_151670898_G_A_b38	-206143	chr7	151670898	G	A	1	rs55914012	284	343	0.355072	-1	2.11E-14	0.247324	0.0311979	1.00E-04	3.69E-10	3.36E-10	0.000145202	0.208508	0.177609	0.280985	Cells_Cultured_fibroblasts	483
134	ENSG00000181929.11	PRKAG1	12	49002274	49017402	1.05292	517.893	353.409	9.43E-09	chr12_49018926_G_A_b38	1524	chr12	49018926	G	A	1	rs2293446	285	350	0.362319	1	5.42E-10	0.170856	0.0268725	1.00E-04	2.50E-06	1.65E-06	0.000375834	0.061337	0.043274	0.085171	Cells_Cultured_fibroblasts	483
135	ENSG00000111725.10	PRKAB1	12	119667753	119681630	1.03654	899.255	369.129	4.98E-53	chr12_119671479_AGGCACCTCTTCACAGGAC_A_b38	3726	chr12	119671479	AGGCACCTCTTCACAGGAC	A	1	rs138621699	69	70	0.0724638	1	4.00E-59	1.13203	0.0590004	1.00E-04	6.94E-52	4.42E-51	0.000208587	0.53415	0.478858	0.592359	Cells_Cultured_fibroblasts	483
136	ENSG00000131791.7	PRKAB2	1	147155106	147172550	1.02236	707.282	111.623	0.00035639	chr1_146983052_T_C_b38	-189498	chr1	146983052	T	C	1	rs1421364688	7	7	0.0238095	1	0.000188901	-0.896963	0.232923	0.218941	0.213715	0.224705	3.42E-05	-0.703274	-1.20377	-0.427114	Cells_EBV-transformed_lymphocytes	147
137	ENSG00000132356.11	PRKAA1	5	40759379	40798374	1.06195	499.993	107.798	0.000843111	chr5_39855627_A_G_b38	-942747	chr5	39855627	A	G	1	rs486832	21	23	0.0782313	1	0.000381906	0.448284	0.122685	0.324895	0.315314	0.276767	5.67E-05	0.183786	0.108839	0.243895	Cells_EBV-transformed_lymphocytes	147
138	ENSG00000106617.13	PRKAG2	7	151556111	151877041	1.05824	1465.92	112.802	0.00170642	chr7_152130852_G_A_b38	253811	chr7	152130852	G	A	1	rs184384900	4	4	0.0136054	1	0.00110237	0.934016	0.279428	0.914155	0.909422	0.472756	1.91E-05	0.74394	0.372554	1.3517	Cells_EBV-transformed_lymphocytes	147
139	ENSG00000181929.11	PRKAG1	12	49002274	49017402	1.04469	570.178	109.18	4.96E-08	chr12_49018926_G_A_b38	1524	chr12	49018926	G	A	1	rs2293446	87	109	0.370748	1	8.15E-09	0.358905	0.0579303	0.00019998	1.74E-05	0.00010607	4.65E-05	0.183925	0.118661	0.235629	Cells_EBV-transformed_lymphocytes	147
140	ENSG00000111725.10	PRKAB1	12	119667753	119681630	1.04937	869.008	110.3	3.57E-10	chr12_119709120_G_A_b38	41367	chr12	119709120	G	A	1	rs11064881	20	20	0.0680272	1	4.19E-11	1.23021	0.169711	1.00E-04	1.45E-07	1.32E-06	3.11E-05	0.616298	0.499736	0.69314	Cells_EBV-transformed_lymphocytes	147
141	ENSG00000162409.10	PRKAA2	1	56645322	56715335	1.06966	765.59	227.274	0.000656073	chr1_56320879_A_G_b38	-324443	chr1	56320879	A	G	1	rs4534430	13	13	0.0204403	-1	0.000246485	-0.368653	0.0991849	0.366667	0.361836	0.180636	0.000103126	-0.228066	-0.520917	0.110923	Colon_Sigmoid	318
142	ENSG00000131791.7	PRKAB2	1	147155106	147172550	1.04886	620.295	230.022	0.000396686	chr1_146969247_C_T_b38	-203303	chr1	146969247	C	T	1	rs375584646	75	84	0.132075	1	0.000151734	-0.17466	0.0454344	0.199641	0.198818	0.119801	0.000119612	-0.155102	-0.230758	-0.089655	Colon_Sigmoid	318
143	ENSG00000115592.11	PRKAG3	2	218822383	218832086	1.02772	899.644	241.015	0.000574835	chr2_218344204_G_A_b38	-487882	chr2	218344204	G	A	1	rs115766605	9	9	0.0141509	1	0.000321728	-1.10663	0.303569	0.398012	0.390427	0.189821	7.73E-05	-6.64386	-6.64386	-6.64386	Colon_Sigmoid	318
144	ENSG00000132356.11	PRKAA1	5	40759379	40798374	1.0557	458.02	224.487	0.00155643	chr5_41387293_AC_A_b38	588919	chr5	41387293	AC	A	1	rs563927467	12	12	0.0188679	1	0.000614413	-0.318551	0.0918786	0.497268	0.483567	0.218882	0.000165366	-0.236441	-0.337613	-0.125249	Colon_Sigmoid	318
145	ENSG00000106617.13	PRKAG2	7	151556111	151877041	1.02999	1479.49	243.159	7.85E-06	chr7_151368439_C_T_b38	-508602	chr7	151368439	C	T	1	rs4726017	6	6	0.00943396	1	3.35E-06	-0.934503	0.196732	0.00839916	0.009972	0.0107442	4.73E-05	-0.766419	-1.19461	-0.530591	Colon_Sigmoid	318
146	ENSG00000181929.11	PRKAG1	12	49002274	49017402	1.05405	553.147	231.383	2.00E-04	chr12_49000343_G_A_b38	-17059	chr12	49000343	G	A	1	rs4018512	10	10	0.0157233	1	7.32E-05	0.486967	0.120853	0.090091	0.0906756	0.0673331	0.000136253	0.220345	0.132086	0.280077	Colon_Sigmoid	318
147	ENSG00000111725.10	PRKAB1	12	119667753	119681630	1.05251	853.429	234.286	8.63E-06	chr12_119667935_C_A_b38	182	chr12	119667935	C	A	1	rs6490266	154	177	0.278302	1	2.43E-06	-0.179422	0.0372226	0.00489951	0.0055424	0.00639546	8.79E-05	-0.071093	-0.09724	-0.033667	Colon_Sigmoid	318
148	ENSG00000162409.10	PRKAA2	1	56645322	56715335	1.03666	898.363	263.777	0.000103185	chr1_56384427_C_T_b38	-260895	chr1	56384427	C	T	1	rs12133160	228	291	0.39538	1	3.67E-05	0.106701	0.0254598	0.0790921	0.0797951	0.0568659	8.77E-05	0.207117	0.097072	0.30562	Colon_Transverse	368
149	ENSG00000131791.7	PRKAB2	1	147155106	147172550	1.02449	727.814	267.691	0.00215766	chr1_147056417_G_A_b38	-116133	chr1	147056417	G	A	1	rs604106	152	171	0.232337	1	0.00120817	-0.0886131	0.0271122	0.780811	0.784916	0.288118	0.000104326	-0.098765	-0.146038	-0.054549	Colon_Transverse	368
150	ENSG00000132356.11	PRKAA1	5	40759379	40798374	1.0566	472.03	254.682	0.000851943	chr5_40685693_T_C_b38	-112681	chr5	40685693	T	C	1	rs10036575	144	170	0.230978	1	0.000308128	0.0835769	0.0228899	0.305929	0.305124	0.154069	0.00017709	0.044445	0.024932	0.076458	Colon_Transverse	368
151	ENSG00000106617.13	PRKAG2	7	151556111	151877041	1.02732	1368.19	267.283	0.00204198	chr7_151579118_G_A_b38	-297923	chr7	151579118	G	A	1	rs1029944	8	8	0.0108696	1	0.0011269	-0.491642	0.149492	0.936389	0.935805	0.324333	5.60E-05	-0.283453	-0.660386	-0.079158	Colon_Transverse	368
152	ENSG00000181929.11	PRKAG1	12	49002274	49017402	1.06608	578.326	261.128	8.35E-05	chr12_48988850_C_T_b38	-28552	chr12	48988850	C	T	1	rs12305127	14	14	0.0190217	1	2.63E-05	0.425813	0.0997234	0.0332967	0.0374484	0.030887	0.000148567	0.174962	0.109005	0.229781	Colon_Transverse	368
153	ENSG00000111725.10	PRKAB1	12	119667753	119681630	1.04545	798.969	261.085	1.10E-12	chr12_119671479_AGGCACCTCTTCACAGGAC_A_b38	3726	chr12	119671479	AGGCACCTCTTCACAGGAC	A	1	rs138621699	44	45	0.0611413	1	2.86E-14	0.340016	0.0425223	1.00E-04	3.34E-10	9.40E-10	0.000101252	0.406287	0.296174	0.512095	Colon_Transverse	368
154	ENSG00000162409.10	PRKAA2	1	56645322	56715335	1.04698	980.673	248.883	8.44E-05	chr1_55974163_T_C_b38	-671159	chr1	55974163	T	C	1	rs10789014	192	245	0.371212	1	3.58E-05	-0.124582	0.029648	0.0665933	0.0691513	0.0576631	7.08E-05	-0.118452	-0.187056	-0.033063	Esophagus_Gastroesophageal_Junction	330
155	ENSG00000131791.7	PRKAB2	1	147155106	147172550	1.04378	621.193	240.544	0.0002903	chr1_146389880_G_A_b38	-782670	chr1	146389880	G	A	1	rs1405124051	9	9	0.0136364	1	0.000106554	0.506759	0.12887	0.151208	0.149919	0.10504	0.000110704	0.369634	0.110203	0.481224	Esophagus_Gastroesophageal_Junction	330
156	ENSG00000115592.11	PRKAG3	2	218822383	218832086	1.03833	848.823	247.957	0.00148146	chr2_218060803_G_C_b38	-771283	chr2	218060803	G	C	1	rs149209947	10	10	0.0151515	1	0.000815561	-0.93823	0.277175	0.711949	0.701538	0.30028	7.96E-05	-6.64386	-6.64386	-6.64386	Esophagus_Gastroesophageal_Junction	330
157	ENSG00000132356.11	PRKAA1	5	40759379	40798374	1.06574	435.535	232.662	9.55E-07	chr5_40770280_T_C_b38	-28094	chr5	40770280	T	C	1	rs9800106	217	266	0.40303	1	9.88E-08	-0.139392	0.0254615	0.00029997	0.000242121	0.000368336	0.000168859	-0.087892	-0.11983	-0.062074	Esophagus_Gastroesophageal_Junction	330
158	ENSG00000106617.13	PRKAG2	7	151556111	151877041	1.03109	1162	244.64	0.000332002	chr7_152574158_C_T_b38	697117	chr7	152574158	C	T	1	rs28513949	165	201	0.304545	1	0.000141477	-0.127513	0.0330361	0.302691	0.305718	0.174221	5.69E-05	-0.104404	-0.155084	-0.050044	Esophagus_Gastroesophageal_Junction	330
159	ENSG00000181929.11	PRKAG1	12	49002274	49017402	1.05062	554.863	241.901	0.000943115	chr12_49002565_G_A_b38	-14837	chr12	49002565	G	A	1	rs28374093	7	7	0.0106061	1	0.000421248	0.432736	0.121216	0.389646	0.383246	0.203353	0.00012659	0.242129	0.155383	0.300789	Esophagus_Gastroesophageal_Junction	330
160	ENSG00000111725.10	PRKAB1	12	119667753	119681630	1.0573	798.217	242.089	7.70E-05	chr12_119660203_A_G_b38	-7550	chr12	119660203	A	G	1	rs2393550	110	121	0.183333	-1	2.50E-05	-0.151129	0.0352496	0.0479952	0.0494687	0.0438885	8.98E-05	-0.092092	-0.119222	-0.060245	Esophagus_Gastroesophageal_Junction	330
161	ENSG00000162409.10	PRKAA2	1	56645322	56715335	1.07634	1004.38	381.068	0.00105435	chr1_56614277_C_T_b38	-31045	chr1	56614277	C	T	1	rs138315737	37	38	0.0382294	1	0.000525037	0.21933	0.0627683	0.6268	0.621467	0.176772	0.000156377	0.353305	0.147406	0.579547	Esophagus_Mucosa	497
162	ENSG00000131791.7	PRKAB2	1	147155106	147172550	1.04463	640.93	372.791	1.26E-06	chr1_147157163_T_G_b38	-15387	chr1	147157163	T	G	1	rs1837984	355	470	0.472837	1	2.14E-07	-0.165124	0.0313152	0.00079992	0.000575517	0.000391332	0.000226917	-0.109186	-0.144622	-0.085437	Esophagus_Mucosa	497
163	ENSG00000132356.11	PRKAA1	5	40759379	40798374	1.04764	491.396	368.579	0.000116983	chr5_40873304_T_C_b38	74930	chr5	40873304	T	C	1	rs323555	168	193	0.194165	1	3.37E-05	-0.0940005	0.0224269	0.0453955	0.0477235	0.0225334	0.000298169	-0.057825	-0.086048	-0.029871	Esophagus_Mucosa	497
164	ENSG00000106617.13	PRKAG2	7	151556111	151877041	1.03285	1370.68	386.208	4.23E-06	chr7_151650376_A_C_b38	-226665	chr7	151650376	A	C	1	rs2727527	238	283	0.284708	1	1.32E-06	-0.155254	0.0316417	0.00319968	0.00481647	0.00282541	0.000103028	-0.099338	-0.133802	-0.063916	Esophagus_Mucosa	497
165	ENSG00000181929.11	PRKAG1	12	49002274	49017402	1.07903	511.456	363.575	0.000568362	chr12_49029012_G_A_b38	11610	chr12	49029012	G	A	1	rs11168828	61	63	0.0633803	1	0.000187582	-0.155052	0.0411482	0.223787	0.21967	0.0808164	0.000309009	-0.075034	-0.109573	-0.033053	Esophagus_Mucosa	497
166	ENSG00000111725.10	PRKAB1	12	119667753	119681630	1.03467	808.017	376.575	1.27E-45	chr12_119671479_AGGCACCTCTTCACAGGAC_A_b38	3726	chr12	119671479	AGGCACCTCTTCACAGGAC	A	1	rs138621699	78	80	0.0804829	1	1.67E-51	0.813873	0.0468595	1.00E-04	3.53E-44	2.76E-43	0.000175568	0.580069	0.529339	0.625492	Esophagus_Mucosa	497
167	ENSG00000162409.10	PRKAA2	1	56645322	56715335	1.04025	948.186	353.108	0.000127813	chr1_55879803_T_C_b38	-765519	chr1	55879803	T	C	1	rs114559354	20	20	0.0215054	1	5.08E-05	0.308034	0.075187	0.0989901	0.102903	0.0469714	0.000138218	0.277438	0.052277	0.425187	Esophagus_Muscularis	465
168	ENSG00000131791.7	PRKAB2	1	147155106	147172550	1.07175	669.258	344.622	2.10E-05	chr1_147323063_CTTGT_C_b38	150513	chr1	147323063	CTTGT	C	1	rs587626726	176	204	0.219355	1	5.25E-06	-0.123463	0.0267362	0.00819918	0.00996629	0.00595937	0.000211952	-0.094372	-0.123946	-0.065387	Esophagus_Muscularis	465
169	ENSG00000115592.11	PRKAG3	2	218822383	218832086	0.988949	1192.72	376.099	0.00204034	chr2_219656920_A_G_b38	824834	chr2	219656920	A	G	1	rs146069056	19	19	0.0204301	1	0.00157255	-0.6641	0.208634	0.919192	0.914202	0.248784	9.57E-05	-2.47652	-6.64386	-0.531234	Esophagus_Muscularis	465
170	ENSG00000132356.11	PRKAA1	5	40759379	40798374	1.05333	473.935	339.627	5.68E-06	chr5_40700762_AAG_A_b38	-97612	chr5	40700762	AAG	A	1	rs144467824	281	343	0.368817	1	9.86E-07	-0.0971804	0.0195425	0.00119988	0.00191595	0.00129113	0.000285879	-0.062938	-0.080111	-0.041675	Esophagus_Muscularis	465
171	ENSG00000106617.13	PRKAG2	7	151556111	151877041	1.02471	1433.69	360.322	5.88E-09	chr7_151681419_A_G_b38	-195622	chr7	151681419	A	G	1	rs6978142	282	340	0.365591	1	1.10E-09	-0.156213	0.0250163	1.00E-04	6.25E-06	5.77E-06	8.78E-05	-0.174	-0.223032	-0.128598	Esophagus_Muscularis	465
172	ENSG00000181929.11	PRKAG1	12	49002274	49017402	1.03381	543.366	344.178	2.14E-05	chr12_49042031_C_T_b38	24629	chr12	49042031	C	T	1	rs78966570	19	19	0.0204301	1	5.27E-06	0.376613	0.0815691	0.00979902	0.00977586	0.00585322	0.00023719	0.19807	0.143215	0.262824	Esophagus_Muscularis	465
173	ENSG00000111725.10	PRKAB1	12	119667753	119681630	1.0565	829.663	347.882	3.42E-05	chr12_119671479_AGGCACCTCTTCACAGGAC_A_b38	3726	chr12	119671479	AGGCACCTCTTCACAGGAC	A	1	rs138621699	68	70	0.0752688	1	1.01E-05	0.177255	0.039623	0.0211979	0.0223068	0.012409	0.000164628	0.117439	0.076075	0.150047	Esophagus_Muscularis	465
174	ENSG00000162409.10	PRKAA2	1	56645322	56715335	1.03191	1112.68	279.217	0.000441347	chr1_57016155_T_C_b38	370833	chr1	57016155	T	C	1	rs6668269	199	241	0.323925	1	0.000257344	-0.0891502	0.0241028	0.37561	0.372717	0.179134	7.01E-05	-0.125237	-0.178866	-0.069421	Heart_Atrial_Appendage	372
175	ENSG00000131791.7	PRKAB2	1	147155106	147172550	1.09361	556.765	254.886	0.00139135	chr1_148114806_A_G_b38	942256	chr1	148114806	A	G	2	rs1439483814	17	17	0.0231608	1	0.000501657	0.369195	0.104944	0.509415	0.49587	0.217068	0.000167376	0.318944	0.221465	0.396739	Heart_Atrial_Appendage	372
176	ENSG00000115592.11	PRKAG3	2	218822383	218832086	1.05856	833.566	267.627	0.00012178	chr2_219507737_A_G_b38	675651	chr2	219507737	A	G	1	rs79825102	10	11	0.0147849	1	4.46E-05	-0.802336	0.193673	0.0793921	0.0821604	0.0581081	0.000101258	-2.26942	-6.64386	-1.46619	Heart_Atrial_Appendage	372
177	ENSG00000132356.11	PRKAA1	5	40759379	40798374	1.03352	453.283	258.632	0.000281925	chr5_40717003_C_T_b38	-81371	chr5	40717003	C	T	1	rs980093	171	201	0.270161	1	8.69E-05	0.101869	0.0256048	0.109579	0.110256	0.0733221	0.000172873	0.071617	0.046277	0.098274	Heart_Atrial_Appendage	372
178	ENSG00000106617.13	PRKAG2	7	151556111	151877041	1.01539	1124.57	268.202	0.002853	chr7_151800853_G_C_b38	-76188	chr7	151800853	G	C	1	rs77590688	18	18	0.0241935	1	0.00154622	0.302804	0.0947744	0.955153	0.95852	0.338087	6.59E-05	0.398737	0.07461	0.579847	Heart_Atrial_Appendage	372
179	ENSG00000181929.11	PRKAG1	12	49002274	49017402	1.03118	597.251	267.671	0.00139141	chr12_48644357_C_T_b38	-373045	chr12	48644357	C	T	1	rs117710750	29	29	0.0389785	1	0.000684844	0.167314	0.0487635	0.561099	0.550242	0.233046	0.000130278	0.098036	0.031925	0.162581	Heart_Atrial_Appendage	372
180	ENSG00000111725.10	PRKAB1	12	119667753	119681630	1.03243	865.054	269.898	0.000138854	chr12_118815615_A_T_b38	-852138	chr12	118815615	A	T	1	rs2649928	262	355	0.477151	1	5.56E-05	0.134467	0.0328842	0.101686	0.104099	0.0701003	9.03E-05	0.071864	0.035661	0.095506	Heart_Atrial_Appendage	372
181	ENSG00000162409.10	PRKAA2	1	56645322	56715335	1.00842	929.242	283.968	0.00058436	chr1_57094291_G_A_b38	448969	chr1	57094291	G	A	1	rs493094	145	167	0.216321	-1	0.000285778	0.0690939	0.0188322	0.419883	0.414976	0.205141	7.06E-05	0.132682	0.071476	0.192423	Heart_Left_Ventricle	386
182	ENSG00000131791.7	PRKAB2	1	147155106	147172550	1.04524	684.152	280.558	0.000206722	chr1_147099462_C_T_b38	-73088	chr1	147099462	C	T	1	rs6672322	281	368	0.476684	1	8.20E-05	-0.0899431	0.0225393	0.117876	0.118179	0.0837799	0.000107621	-0.14404	-0.184166	-0.093754	Heart_Left_Ventricle	386
183	ENSG00000115592.11	PRKAG3	2	218822383	218832086	1.03471	837.557	283.814	0.000939717	chr2_219759739_G_A_b38	927653	chr2	219759739	G	A	1	rs72965534	12	12	0.015544	1	0.000481525	0.658474	0.186664	0.536729	0.528725	0.24084	8.51E-05	1.68959	0.957701	2.17666	Heart_Left_Ventricle	386
184	ENSG00000132356.11	PRKAA1	5	40759379	40798374	1.06886	431.799	266.517	3.30E-08	chr5_40798872_C_T_b38	498	chr5	40798872	C	T	1	rs59133000	177	211	0.273316	1	1.78E-09	0.147307	0.0237663	1.00E-04	6.41E-06	1.16E-05	0.000183003	0.113127	0.092171	0.138372	Heart_Left_Ventricle	386
185	ENSG00000106617.13	PRKAG2	7	151556111	151877041	1.02928	1336.21	287.177	0.000287896	chr7_151015878_T_C_b38	-861163	chr7	151015878	T	C	1	rs3918239	7	7	0.00906736	1	0.000142455	0.626254	0.162624	0.302508	0.305799	0.167176	5.25E-05	0.8882	0.448799	1.97396	Heart_Left_Ventricle	386
186	ENSG00000181929.11	PRKAG1	12	49002274	49017402	1.03086	619.839	282.641	6.14E-05	chr12_48167479_A_G_b38	-849923	chr12	48167479	A	G	1	rs4760621	129	148	0.19171	-1	2.26E-05	-0.107121	0.0249002	0.030497	0.0333124	0.0298609	0.000113626	-0.059965	-0.097498	-0.017411	Heart_Left_Ventricle	386
187	ENSG00000111725.10	PRKAB1	12	119667753	119681630	1.06232	777.661	275.991	9.38E-05	chr12_119709120_G_A_b38	41367	chr12	119709120	G	A	1	rs11064881	53	55	0.0712435	1	2.91E-05	0.279896	0.0659831	0.0554945	0.0580886	0.0475195	9.97E-05	0.21923	0.133005	0.293587	Heart_Left_Ventricle	386
188	ENSG00000162409.10	PRKAA2	1	56645322	56715335	1.03697	741.253	43.9312	0.000318978	chr1_55652432_C_A_b38	-992890	chr1	55652432	C	A	1	rs17112591	12	12	0.0821918	1	0.000167124	-0.653415	0.160007	0.192315	0.196063	0.377956	6.72E-06	-0.404077	-0.962657	-0.101464	Kidney_Cortex	73
189	ENSG00000131791.7	PRKAB2	1	147155106	147172550	0.99412	580.871	45.1688	0.00236056	chr1_146483910_A_C_b38	-688640	chr1	146483910	A	C	1	rs1228519268	18	18	0.123288	1	0.0017155	-0.609515	0.183484	0.748691	0.748645	0.566948	6.70E-06	-0.224643	-0.377398	-0.024391	Kidney_Cortex	73
190	ENSG00000132356.11	PRKAA1	5	40759379	40798374	0.993926	451.041	44.5125	0.00153312	chr5_41028741_G_A_b38	230367	chr5	41028741	G	A	1	rs142222512	3	3	0.0205479	1	0.000996777	0.844312	0.240809	0.494565	0.502383	0.502841	8.62E-06	0.494746	0.211938	0.658865	Kidney_Cortex	73
191	ENSG00000106617.13	PRKAG2	7	151556111	151877041	1.05644	1061.27	43.9688	0.000222392	chr7_151318483_G_T_b38	-558558	chr7	151318483	G	T	1	rs60755797	24	24	0.164384	1	0.000113639	-0.695336	0.165402	0.181144	0.188425	0.372989	5.22E-06	-0.1875	-0.386956	-0.002884	Kidney_Cortex	73
192	ENSG00000181929.11	PRKAG1	12	49002274	49017402	1.05047	417.028	43.275	0.000101309	chr12_48108687_A_C_b38	-908715	chr12	48108687	A	C	1	rs17614932	12	13	0.0890411	1	4.20E-05	-0.596972	0.132399	0.0312969	0.0344763	0.190618	1.29E-05	-0.172192	-0.385609	-0.057469	Kidney_Cortex	73
193	ENSG00000111725.10	PRKAB1	12	119667753	119681630	1.01826	697.285	44.1375	5.76E-05	chr12_119633855_A_T_b38	-33898	chr12	119633855	A	T	1	rs11064861	45	55	0.376712	1	2.71E-05	-0.482202	0.103912	0.0366963	0.0368377	0.195215	6.43E-06	-0.206643	-0.361417	-0.081412	Kidney_Cortex	73
194	ENSG00000162409.10	PRKAA2	1	56645322	56715335	1.03236	938.429	153.349	2.99E-06	chr1_56661246_C_T_b38	15924	chr1	56661246	C	T	1	rs2746347	58	62	0.149038	1	1.01E-06	0.502969	0.0990644	0.00189981	0.00228815	0.00620822	3.40E-05	0.823087	0.550677	1.15553	Liver	208
195	ENSG00000131791.7	PRKAB2	1	147155106	147172550	1.03931	637.223	150.445	8.37E-08	chr1_147104512_C_A_b38	-68038	chr1	147104512	C	A	1	rs4950368	151	198	0.475962	1	1.48E-08	-0.198409	0.0333174	1.00E-04	3.56E-05	0.000144583	5.15E-05	-0.35479	-0.44565	-0.261136	Liver	208
196	ENSG00000115592.11	PRKAG3	2	218822383	218832086	1.00409	973.019	158.386	0.001077	chr2_217984820_T_A_b38	-847266	chr2	217984820	T	A	1	rs139405409	6	6	0.0144231	1	0.000758057	-1.01096	0.294693	0.644559	0.647818	0.367186	2.94E-05	-6.64386	-6.64386	-6.64386	Liver	208
197	ENSG00000132356.11	PRKAA1	5	40759379	40798374	1.05489	524.572	149.313	0.00273988	chr5_41766163_A_T_b38	967789	chr5	41766163	A	T	1	rs114143386	7	7	0.0168269	1	0.00148285	-0.55545	0.171896	0.741481	0.744495	0.395332	6.63E-05	-0.435109	-0.59352	-0.267576	Liver	208
198	ENSG00000106617.13	PRKAG2	7	151556111	151877041	1.02256	1234.99	153.185	0.00107962	chr7_151388393_A_ACC_b38	-488648	chr7	151388393	A	ACC	1	rs538788261	6	6	0.0144231	1	0.000617461	0.779914	0.223486	0.735489	0.728528	0.390866	2.49E-05	0.881902	0.670774	1.15147	Liver	208
199	ENSG00000181929.11	PRKAG1	12	49002274	49017402	1.06757	446.956	143.341	0.00770901	chr12_49821418_A_G_b38	804016	chr12	49821418	A	G	1	rs67453698	7	7	0.0168269	1	0.00390931	-0.379835	0.129816	0.963426	0.963996	0.45539	8.14E-05	-0.292534	-0.449837	-0.092557	Liver	208
200	ENSG00000111725.10	PRKAB1	12	119667753	119681630	1.05761	783.54	148.772	2.33E-16	chr12_119671479_AGGCACCTCTTCACAGGAC_A_b38	3726	chr12	119671479	AGGCACCTCTTCACAGGAC	A	1	rs138621699	40	43	0.103365	1	2.79E-18	1.01558	0.103385	1.00E-04	3.28E-14	4.49E-13	4.48E-05	0.57825	0.461182	0.68923	Liver	208
201	ENSG00000162409.10	PRKAA2	1	56645322	56715335	1.01711	835.441	389.429	0.000709811	chr1_56390405_G_T_b38	-254917	chr1	56390405	G	T	1	rs115505021	12	12	0.0116505	1	0.000295095	-0.454148	0.124477	0.439614	0.439102	0.16912	0.000118091	-0.732817	-1.51711	-0.280514	Lung	515
202	ENSG00000131791.7	PRKAB2	1	147155106	147172550	1.02479	666.609	392.33	1.94E-06	chr1_147481598_TATG_T_b38	309048	chr1	147481598	TATG	T	1	rs1359292934	13	13	0.0126214	1	4.00E-07	-0.557291	0.108297	0.00069993	0.00108661	0.000971304	0.000151268	-0.58421	-0.77017	-0.319116	Lung	515
203	ENSG00000115592.11	PRKAG3	2	218822383	218832086	1.04547	824.628	395.861	0.000564439	chr2_219007225_G_C_b38	175139	chr2	219007225	G	C	1	rs77731563	34	40	0.038835	1	0.000256022	-0.601336	0.163146	0.350245	0.350583	0.143494	0.000129525	-1.65538	-2.04953	-0.623516	Lung	515
204	ENSG00000132356.11	PRKAA1	5	40759379	40798374	1.04856	467.656	380.292	0.00053307	chr5_41391247_A_G_b38	592873	chr5	41391247	A	G	1	rs1645060	77	82	0.0796117	-1	0.00017895	-0.15887	0.042041	0.208022	0.201367	0.0948952	0.000230311	-0.092908	-0.128651	-0.046434	Lung	515
205	ENSG00000106617.13	PRKAG2	7	151556111	151877041	1.04257	1303.29	397.936	6.09E-05	chr7_151988421_T_C_b38	111380	chr7	151988421	T	C	1	rs12532588	249	289	0.280583	1	2.24E-05	-0.1326	0.0309409	0.0657934	0.067216	0.0394171	8.13E-05	-0.116419	-0.158941	-0.069243	Lung	515
206	ENSG00000181929.11	PRKAG1	12	49002274	49017402	1.07083	526.109	384.345	0.000606618	chr12_49949390_T_C_b38	931988	chr12	49949390	T	C	1	rs150720921	13	14	0.0135922	1	0.000224605	0.232845	0.0625907	0.244624	0.242904	0.109427	0.00021729	0.170646	0.051235	0.284013	Lung	515
207	ENSG00000111725.10	PRKAB1	12	119667753	119681630	1.0587	773.168	387.202	0.000505704	chr12_119671479_AGGCACCTCTTCACAGGAC_A_b38	3726	chr12	119671479	AGGCACCTCTTCACAGGAC	A	1	rs138621699	81	84	0.0815534	1	0.000192574	0.161292	0.0428966	0.28939	0.296807	0.126776	0.000143182	0.164063	0.054058	0.238832	Lung	515
208	ENSG00000162409.10	PRKAA2	1	56645322	56715335	1.02441	923.206	108.216	0.00115746	chr1_57230374_A_G_b38	585052	chr1	57230374	A	G	1	rs12071373	7	7	0.0243056	1	0.000654591	-0.865679	0.247306	0.641256	0.646551	0.406786	2.26E-05	-0.995597	-1.72933	-0.34105	Minor_Salivary_Gland	144
209	ENSG00000131791.7	PRKAB2	1	147155106	147172550	1.06749	577.576	103.672	0.00194331	chr1_146906548_T_C_b38	-266002	chr1	146906548	T	C	1	rs376408557	86	106	0.368056	1	0.000897044	-0.27828	0.0816823	0.657687	0.647553	0.40705	4.31E-05	-0.157665	-0.298326	-0.089033	Minor_Salivary_Gland	144
210	ENSG00000115592.11	PRKAG3	2	218822383	218832086	1.01253	892.572	111.028	0.00295187	chr2_218721790_TAGAC_T_b38	-110296	chr2	218721790	TAGAC	T	1	rs137950110	4	4	0.0138889	1	0.00208366	-1.1922	0.378817	0.925994	0.926887	0.487875	2.22E-05	-6.64386	-6.64386	-6.64386	Minor_Salivary_Gland	144
211	ENSG00000132356.11	PRKAA1	5	40759379	40798374	1.03358	407.471	102.056	0.000584376	chr5_40642583_G_T_b38	-155791	chr5	40642583	G	T	1	rs28605413	86	107	0.382143	1	0.00020357	-0.213889	0.0557975	0.200923	0.198669	0.226643	5.33E-05	-0.101515	-0.151596	-0.059985	Minor_Salivary_Gland	144
212	ENSG00000106617.13	PRKAG2	7	151556111	151877041	1.06599	1297.81	108.855	1.38E-06	chr7_152600483_G_A_b38	723442	chr7	152600483	G	A	1	rs76190657	4	4	0.0138889	1	4.46E-07	1.47077	0.27525	0.0009999	0.00114726	0.00508848	1.91E-05	0.973426	0.39259	NA	Minor_Salivary_Gland	144
213	ENSG00000181929.11	PRKAG1	12	49002274	49017402	1.03505	530.71	106.472	0.0035579	chr12_48918910_CAG_C_b38	-98492	chr12	48918910	CAG	C	1	rs146370108	15	19	0.0659722	1	0.0020535	-0.267143	0.0847595	0.843302	0.840673	0.464833	4.12E-05	-0.015033	-0.089197	0.162656	Minor_Salivary_Gland	144
214	ENSG00000111725.10	PRKAB1	12	119667753	119681630	1.04818	824.344	107.042	6.76E-08	chr12_119709120_G_A_b38	41367	chr12	119709120	G	A	1	rs11064881	14	14	0.0486111	1	1.25E-08	1.1549	0.188808	1.00E-04	3.41E-05	0.000229984	2.80E-05	0.878039	0.627411	0.983936	Minor_Salivary_Gland	144
215	ENSG00000162409.10	PRKAA2	1	56645322	56715335	1.02737	898.067	561.671	5.20E-07	chr1_56482109_G_A_b38	-163213	chr1	56482109	G	A	1	rs74076306	19	20	0.0141643	1	9.26E-08	0.435064	0.0805189	0.00049995	0.000374363	0.0002372	0.000171282	0.39106	0.243531	0.517823	Muscle_Skeletal	706
216	ENSG00000131791.7	PRKAB2	1	147155106	147172550	1.04547	676.759	555.925	1.02E-15	chr1_147124724_T_C_b38	-47826	chr1	147124724	T	C	1	rs12028924	512	682	0.483003	1	9.24E-18	-0.22573	0.0255311	1.00E-04	1.90E-13	2.68E-13	0.000237525	-0.21874	-0.252392	-0.177504	Muscle_Skeletal	706
217	ENSG00000115592.11	PRKAG3	2	218822383	218832086	1.03696	900.03	572.509	0.00273423	chr2_219817961_T_C_b38	985875	chr2	219817961	T	C	1	rs573148105	73	73	0.0516997	1	0.00158832	-0.181916	0.0573556	0.895349	0.909224	0.22361	0.000174973	-0.466053	-0.69153	-0.161469	Muscle_Skeletal	706
218	ENSG00000132356.11	PRKAA1	5	40759379	40798374	1.06657	450.809	535.585	3.08E-09	chr5_40810324_C_A_b38	11950	chr5	40810324	C	A	1	rs1001684	319	378	0.267705	1	1.05E-10	0.145301	0.0221178	1.00E-04	5.50E-07	4.72E-07	0.000374763	0.098792	0.072343	0.121895	Muscle_Skeletal	706
219	ENSG00000106617.13	PRKAG2	7	151556111	151877041	1.0421	1398.45	575.987	0.000319396	chr7_151700559_G_C_b38	-176482	chr7	151700559	G	C	1	rs6947912	331	396	0.280453	1	0.000155546	-0.128181	0.0336882	0.345411	0.340326	0.105732	0.000114027	-0.203431	-0.30261	-0.089647	Muscle_Skeletal	706
220	ENSG00000181929.11	PRKAG1	12	49002274	49017402	1.03089	553.087	550.895	5.66E-10	chr12_49017363_C_CCAT_b38	-39	chr12	49017363	C	CCAT	1	rs4018509	442	549	0.38881	1	2.70E-11	-0.170477	0.0251349	1.00E-04	1.94E-07	1.74E-07	0.00028052	-0.1288	-0.160054	-0.093051	Muscle_Skeletal	706
221	ENSG00000111725.10	PRKAB1	12	119667753	119681630	1.05595	778.916	553.084	2.15E-12	chr12_119671479_AGGCACCTCTTCACAGGAC_A_b38	3726	chr12	119671479	AGGCACCTCTTCACAGGAC	A	1	rs138621699	107	111	0.0786119	1	4.95E-14	0.288389	0.0374164	1.00E-04	5.27E-10	5.80E-10	0.000211592	0.279046	0.221765	0.327425	Muscle_Skeletal	706
222	ENSG00000162409.10	PRKAA2	1	56645322	56715335	1.0373	744.036	395.982	0.00123256	chr1_57597248_G_C_b38	951926	chr1	57597248	G	C	1	rs7543904	220	255	0.239662	1	0.000482072	0.104096	0.0296097	0.586753	0.583873	0.163265	0.000214605	0.111415	0.064135	0.152708	Nerve_Tibial	532
223	ENSG00000131791.7	PRKAB2	1	147155106	147172550	1.05294	649.617	401.78	3.35E-10	chr1_147157821_GC_G_b38	-14729	chr1	147157821	GC	G	1	rs3214715	357	457	0.429511	1	1.62E-11	-0.197839	0.0286338	1.00E-04	9.44E-08	7.76E-08	0.000255159	-0.078681	-0.101194	-0.054021	Nerve_Tibial	532
224	ENSG00000115592.11	PRKAG3	2	218822383	218832086	0.992381	885.482	419.917	0.00088841	chr2_219502984_T_C_b38	670898	chr2	219502984	T	C	1	rs1806933	338	440	0.413534	-1	0.000489516	-0.17726	0.0504811	0.549698	0.548398	0.155398	0.00016111	-0.37768	-0.564191	-0.165236	Nerve_Tibial	532
225	ENSG00000132356.11	PRKAA1	5	40759379	40798374	1.06577	472.012	393.997	3.00E-06	chr5_40819651_C_T_b38	21277	chr5	40819651	C	T	1	rs11957736	245	295	0.277256	1	4.23E-07	0.0862442	0.0168058	0.00039996	0.000893722	0.000496426	0.000361845	0.056167	0.037061	0.077946	Nerve_Tibial	532
226	ENSG00000106617.13	PRKAG2	7	151556111	151877041	1.03436	1310.64	413.758	9.65E-05	chr7_152593233_A_G_b38	716192	chr7	152593233	A	G	1	rs111917256	11	11	0.0103383	1	3.78E-05	0.397244	0.0954706	0.107277	0.108938	0.0414217	0.00012097	0.330587	0.209268	0.50031	Nerve_Tibial	532
227	ENSG00000181929.11	PRKAG1	12	49002274	49017402	1.01133	544.883	403.314	0.000817147	chr12_49029736_G_A_b38	12334	chr12	49029736	G	A	1	rs876333	244	278	0.261278	1	0.0003404	-0.0964279	0.0267155	0.363603	0.354005	0.110572	0.000274821	-0.033753	-0.054344	-0.021119	Nerve_Tibial	532
228	ENSG00000111725.10	PRKAB1	12	119667753	119681630	1.04973	885.03	411.525	3.34E-19	chr12_119667935_C_A_b38	182	chr12	119667935	C	A	1	rs6490266	283	336	0.315789	1	2.29E-21	-0.234346	0.0234846	1.00E-04	4.89E-17	7.52E-17	0.000185878	-0.136957	-0.157644	-0.114232	Nerve_Tibial	532
229	ENSG00000162409.10	PRKAA2	1	56645322	56715335	1.03915	907.926	116.098	0.000217624	chr1_57101066_C_G_b38	455744	chr1	57101066	C	G	1	rs493227	81	100	0.299401	1	0.000109712	-0.236819	0.0593078	0.165263	0.165123	0.193237	2.92E-05	-0.268763	-0.360975	-0.186823	Ovary	167
230	ENSG00000131791.7	PRKAB2	1	147155106	147172550	1.04207	699.711	115.85	4.57E-08	chr1_147206806_TGATGTAAATGACAAGTTAATG_T_b38	34256	chr1	147206806	TGATGTAAATGACAAGTTAATG	T	1	rs1366775344	122	161	0.482036	1	1.03E-08	-0.341276	0.0556824	1.00E-04	2.03E-05	0.00010935	3.83E-05	-0.197034	-0.265684	-0.148183	Ovary	167
231	ENSG00000132356.11	PRKAA1	5	40759379	40798374	1.02618	524.631	114.114	0.000485859	chr5_39815535_A_G_b38	-982839	chr5	39815535	A	G	1	rs113050214	5	5	0.0149701	1	0.000232377	0.579983	0.153065	0.218416	0.214351	0.223398	4.80E-05	0.502167	0.362066	0.777453	Ovary	167
232	ENSG00000106617.13	PRKAG2	7	151556111	151877041	1.05213	1153.75	114.263	0.000413204	chr7_151806153_C_T_b38	-70888	chr7	151806153	C	T	1	rs6976245	26	26	0.0778443	1	0.000196132	-0.359233	0.0936515	0.365195	0.354429	0.291643	2.42E-05	-0.461954	-0.695609	-0.335905	Ovary	167
233	ENSG00000181929.11	PRKAG1	12	49002274	49017402	1.05823	559.181	115.317	0.000520436	chr12_49063239_C_T_b38	45837	chr12	49063239	C	T	1	rs142572664	1	1	0.00299401	1	0.000270246	2.4647	0.657747	0.227552	0.228135	0.231225	5.11E-05	0.770516	0.739648	0.739648	Ovary	167
234	ENSG00000111725.10	PRKAB1	12	119667753	119681630	1.05354	845.894	115.9	1.73E-06	chr12_119660203_A_G_b38	-7550	chr12	119660203	A	G	1	rs2393550	48	49	0.146707	-1	5.52E-07	-0.549141	0.104079	0.0009999	0.0010073	0.00369482	3.32E-05	-0.249992	-0.301663	-0.15055	Ovary	167
235	ENSG00000162409.10	PRKAA2	1	56645322	56715335	1.05199	850.451	218.97	0.000511104	chr1_56609438_T_C_b38	-35884	chr1	56609438	T	C	1	rs2796537	208	269	0.465398	1	0.000204453	0.170041	0.0451143	0.326697	0.328181	0.186434	7.99E-05	0.111045	0.067241	0.158879	Pancreas	305
236	ENSG00000131791.7	PRKAB2	1	147155106	147172550	1.02527	658.285	219.91	0.00111408	chr1_147667931_G_A_b38	495381	chr1	147667931	G	A	1	rs6667340	185	245	0.401639	1	0.00050825	0.129348	0.0367216	0.513333	0.507876	0.249141	9.48E-05	0.135512	0.052686	0.209424	Pancreas	305
237	ENSG00000132356.11	PRKAA1	5	40759379	40798374	1.05046	473.577	215.43	7.81E-07	chr5_40767356_C_T_b38	-31018	chr5	40767356	C	T	1	rs1002423	139	167	0.27377	1	1.02E-07	0.181984	0.0331919	0.00019998	0.00024265	0.0003853	0.000142767	0.096217	0.066846	0.132975	Pancreas	305
238	ENSG00000106617.13	PRKAG2	7	151556111	151877041	0.980034	1565.66	234.985	0.000359382	chr7_151801107_A_G_b38	-75934	chr7	151801107	A	G	1	rs4726098	57	62	0.101639	1	0.000232584	-0.2508	0.0671494	0.444691	0.440251	0.226722	3.42E-05	-0.127213	-0.177016	-0.059231	Pancreas	305
239	ENSG00000181929.11	PRKAG1	12	49002274	49017402	1.04857	560.948	219.885	0.000316926	chr12_49002565_G_A_b38	-14837	chr12	49002565	G	A	1	rs28374093	6	6	0.00983607	1	0.000122902	0.714163	0.183044	0.148671	0.146329	0.106275	0.000119825	0.252493	0.106716	0.377497	Pancreas	305
240	ENSG00000111725.10	PRKAB1	12	119667753	119681630	1.06055	887.767	223.364	1.09E-08	chr12_119709120_G_A_b38	41367	chr12	119709120	G	A	1	rs11064881	39	39	0.0639344	1	1.46E-09	0.507722	0.0808001	1.00E-04	4.66E-06	9.46E-06	7.86E-05	0.4003	0.296298	0.495694	Pancreas	305
241	ENSG00000162409.10	PRKAA2	1	56645322	56715335	1.00764	907.853	181.128	0.00101682	chr1_56241965_T_G_b38	-403357	chr1	56241965	T	G	1	rs778413	148	188	0.396624	1	0.000609951	0.163695	0.0469929	0.603739	0.599493	0.300768	4.81E-05	0.130451	0.055787	0.183823	Pituitary	237
242	ENSG00000131791.7	PRKAB2	1	147155106	147172550	1.12938	459.024	162.14	0.00253554	chr1_147107899_A_C_b38	-64651	chr1	147107899	A	C	1	rs6687016	168	222	0.470339	1	0.000872432	-0.19088	0.0564653	0.652117	0.636969	0.312287	0.000141734	-0.102481	-0.16125	-0.037527	Pituitary	237
243	ENSG00000115592.11	PRKAG3	2	218822383	218832086	1.0761	636.25	173.433	0.00290375	chr2_218808114_T_G_b38	-23972	chr2	218808114	T	G	1	rs34252444	16	17	0.035865	1	0.00150268	0.651116	0.20225	0.821839	0.82355	0.363568	8.67E-05	1.17838	0.816173	1.5542	Pituitary	237
244	ENSG00000132356.11	PRKAA1	5	40759379	40798374	1.07192	466.258	173.01	0.00074591	chr5_40967784_G_A_b38	169410	chr5	40967784	G	A	1	rs4307131	144	176	0.371308	1	0.000319491	-0.112931	0.0308243	0.270321	0.262164	0.183641	0.000116748	-0.064591	-0.103088	-0.023672	Pituitary	237
245	ENSG00000106617.13	PRKAG2	7	151556111	151877041	1.05721	1083.21	175.126	0.000261397	chr7_152629585_G_A_b38	752544	chr7	152629585	G	A	1	rs7787556	162	204	0.43038	-1	0.000107623	-0.239901	0.0606914	0.227087	0.22284	0.165409	4.79E-05	-0.104766	-0.153866	-0.030007	Pituitary	237
246	ENSG00000181929.11	PRKAG1	12	49002274	49017402	1.0367	574.234	178.512	0.00092429	chr12_48883548_C_T_b38	-133854	chr12	48883548	C	T	1	rs833483	178	227	0.478903	1	0.000500701	0.132471	0.0374299	0.394094	0.394224	0.23445	8.43E-05	0.044131	0.015983	0.076601	Pituitary	237
247	ENSG00000111725.10	PRKAB1	12	119667753	119681630	1.04209	739.693	174.703	4.53E-05	chr12_118669187_T_A_b38	-998566	chr12	118669187	T	A	1	rs148098630	6	6	0.0126582	1	1.48E-05	0.924005	0.207963	0.0272973	0.0280094	0.0363366	6.66E-05	0.399986	0.2758	0.608126	Pituitary	237
248	ENSG00000162409.10	PRKAA2	1	56645322	56715335	1.06054	773.556	159.1	0.0017044	chr1_57134383_C_T_b38	489061	chr1	57134383	C	T	1	rs143771409	14	14	0.0316742	1	0.000816818	-0.473132	0.13898	0.716023	0.710848	0.345321	5.42E-05	-0.642242	-1.02014	-0.411922	Prostate	221
249	ENSG00000131791.7	PRKAB2	1	147155106	147172550	1.07928	648.929	160.496	0.000506444	chr1_147127984_T_A_b38	-44566	chr1	147127984	T	A	1	rs149888443	4	4	0.00904977	1	0.00022126	-0.794218	0.210697	0.245584	0.246	0.192373	6.89E-05	-1.0845	-1.99441	-0.456551	Prostate	221
250	ENSG00000115592.11	PRKAG3	2	218822383	218832086	1.0959	635.36	154.115	0.00435615	chr2_218019194_G_T_b38	-812892	chr2	218019194	G	T	1	rs56083579	50	51	0.115385	1	0.00199762	0.445776	0.142137	0.924284	0.9258	0.400998	7.44E-05	0.865582	0.114593	1.29534	Prostate	221
251	ENSG00000132356.11	PRKAA1	5	40759379	40798374	1.00457	551.741	163.519	0.00177115	chr5_39802835_G_A_b38	-995539	chr5	39802835	G	A	1	rs148417056	22	24	0.0542986	1	0.0010037	-0.218978	0.0654839	0.629164	0.621978	0.321125	6.18E-05	-0.138318	-0.210272	-0.06253	Prostate	221
252	ENSG00000106617.13	PRKAG2	7	151556111	151877041	1.02964	1234.15	164.473	0.00194643	chr7_152541987_T_C_b38	664946	chr7	152541987	T	C	1	rs10952360	123	140	0.316742	1	0.00115132	-0.172591	0.0522469	0.908348	0.904901	0.395528	3.04E-05	-0.168152	-0.285736	-0.094666	Prostate	221
253	ENSG00000181929.11	PRKAG1	12	49002274	49017402	1.01971	672.731	167.089	0.000875443	chr12_48570451_G_A_b38	-446951	chr12	48570451	G	A	1	rs73104702	23	23	0.0520362	1	0.000532362	0.265827	0.0753662	0.439614	0.435611	0.264102	5.37E-05	0.148354	0.105778	0.208294	Prostate	221
254	ENSG00000111725.10	PRKAB1	12	119667753	119681630	1.03951	849.31	163.748	0.000279793	chr12_119849835_G_A_b38	182082	chr12	119849835	G	A	1	rs137937400	20	21	0.0475113	1	0.000133194	0.452035	0.115776	0.196313	0.195997	0.168243	4.58E-05	0.28364	0.18584	0.400716	Prostate	221
255	ENSG00000162409.10	PRKAA2	1	56645322	56715335	1.0159	1006.55	405.181	0.000248137	chr1_57295800_C_A_b38	650478	chr1	57295800	C	A	1	rs114561339	19	20	0.0193424	1	0.000118676	0.27672	0.0712616	0.216761	0.214538	0.0768642	0.000138189	0.565319	0.350082	0.782013	Skin_Not_Sun_Exposed_Suprapubic	517
256	ENSG00000131791.7	PRKAB2	1	147155106	147172550	1.02861	703.497	397.324	2.51E-27	chr1_147197315_T_C_b38	24765	chr1	147197315	T	C	1	rs718369	260	311	0.300774	1	1.54E-30	-0.254514	0.0205304	1.00E-04	3.64E-25	1.21E-24	0.00020422	-0.248707	-0.286536	-0.220834	Skin_Not_Sun_Exposed_Suprapubic	517
257	ENSG00000115592.11	PRKAG3	2	218822383	218832086	1.07105	910.286	400.117	0.000905862	chr2_219831577_T_C_b38	999491	chr2	219831577	T	C	1	rs6719949	319	387	0.374275	1	0.000452356	-0.171427	0.0485111	0.546995	0.529041	0.152596	0.000175063	-0.501697	-0.754983	-0.272759	Skin_Not_Sun_Exposed_Suprapubic	517
258	ENSG00000132356.11	PRKAA1	5	40759379	40798374	1.06304	475.948	381.565	0.00124847	chr5_40821222_T_C_b38	22848	chr5	40821222	T	C	1	rs462366	268	307	0.297481	-1	0.000476363	0.0817808	0.0232353	0.423614	0.417906	0.127768	0.00032847	0.052508	0.026553	0.076302	Skin_Not_Sun_Exposed_Suprapubic	517
259	ENSG00000106617.13	PRKAG2	7	151556111	151877041	0.989452	1288.85	403.762	0.00104452	chr7_151821720_C_T_b38	-55321	chr7	151821720	C	T	1	rs12532553	344	440	0.425532	1	0.000561573	0.0903337	0.0259985	0.733871	0.743685	0.195673	0.000100668	0.058631	0.022087	0.092466	Skin_Not_Sun_Exposed_Suprapubic	517
260	ENSG00000181929.11	PRKAG1	12	49002274	49017402	1.02851	613.688	397.345	4.38E-06	chr12_49073892_A_G_b38	56490	chr12	49073892	A	G	1	rs112155976	16	16	0.0154739	1	1.11E-06	0.504978	0.102228	0.00179982	0.00223799	0.00140157	0.000234043	0.165928	0.068609	0.247017	Skin_Not_Sun_Exposed_Suprapubic	517
261	ENSG00000111725.10	PRKAB1	12	119667753	119681630	1.04577	790.506	390.012	3.46E-22	chr12_119671479_AGGCACCTCTTCACAGGAC_A_b38	3726	chr12	119671479	AGGCACCTCTTCACAGGAC	A	1	rs138621699	85	89	0.0860735	1	3.38E-25	0.594976	0.0539255	1.00E-04	3.79E-20	9.66E-20	0.000189676	0.337821	0.308963	0.386772	Skin_Not_Sun_Exposed_Suprapubic	517
262	ENSG00000162409.10	PRKAA2	1	56645322	56715335	1.0566	712.875	449.408	0.00105821	chr1_56187910_T_C_b38	-457412	chr1	56187910	T	C	1	rs116673696	20	20	0.0165289	1	0.000352725	0.311274	0.0865548	0.509156	0.503232	0.124887	0.000275164	0.501119	0.293345	0.659238	Skin_Sun_Exposed_Lower_leg	605
263	ENSG00000131791.7	PRKAB2	1	147155106	147172550	1.04278	720.491	476.341	1.72E-20	chr1_147176645_C_T_b38	4095	chr1	147176645	C	T	1	rs4950382	304	356	0.294215	1	8.08E-23	-0.19934	0.0193531	1.00E-04	2.31E-18	3.76E-18	0.000263928	-0.196341	-0.232043	-0.162662	Skin_Sun_Exposed_Lower_leg	605
264	ENSG00000115592.11	PRKAG3	2	218822383	218832086	1.04719	845.528	476.21	0.000557265	chr2_218833281_A_G_b38	1195	chr2	218833281	A	G	1	rs6731254	66	83	0.068595	1	0.000253525	-0.461232	0.125219	0.354839	0.353331	0.0951912	0.00022716	-0.846523	-1.36792	-0.542289	Skin_Sun_Exposed_Lower_leg	605
265	ENSG00000132356.11	PRKAA1	5	40759379	40798374	1.03017	471.182	460.393	0.00188307	chr5_40790781_G_A_b38	-7593	chr5	40790781	G	A	1	rs112959015	22	22	0.0181818	1	0.000806028	-0.240785	0.0714505	0.580626	0.574917	0.138055	0.00039204	-0.092763	-0.175031	0.041411	Skin_Sun_Exposed_Lower_leg	605
266	ENSG00000106617.13	PRKAG2	7	151556111	151877041	1.04021	1315.91	479.057	0.000126835	chr7_151782009_C_T_b38	-95032	chr7	151782009	C	T	1	rs74303077	38	38	0.031405	1	5.11E-05	-0.248965	0.0609681	0.140689	0.140334	0.0452192	0.000143674	-0.236806	-0.347828	-0.110148	Skin_Sun_Exposed_Lower_leg	605
267	ENSG00000181929.11	PRKAG1	12	49002274	49017402	1.04724	536.226	461.202	0.000183054	chr12_48628115_A_T_b38	-389287	chr12	48628115	A	T	1	rs112141889	18	18	0.014876	1	5.58E-05	0.3432	0.084479	0.0792921	0.0819876	0.0287263	0.000358201	0.144238	0.089381	0.191426	Skin_Sun_Exposed_Lower_leg	605
268	ENSG00000111725.10	PRKAB1	12	119667753	119681630	1.04405	788.037	466.819	8.33E-29	chr12_119671479_AGGCACCTCTTCACAGGAC_A_b38	3726	chr12	119671479	AGGCACCTCTTCACAGGAC	A	1	rs138621699	97	99	0.0818182	1	8.99E-33	0.629425	0.0493003	1.00E-04	5.01E-27	1.25E-26	0.000242005	0.348032	0.315423	0.390889	Skin_Sun_Exposed_Lower_leg	605
269	ENSG00000162409.10	PRKAA2	1	56645322	56715335	1.0599	882.376	119.004	0.00176252	chr1_55669090_A_T_b38	-976232	chr1	55669090	A	T	1	rs72669762	7	7	0.0201149	1	0.000901549	0.511882	0.150751	0.783868	0.770553	0.350387	4.49E-05	0.825114	0.382969	1.70981	Small_Intestine_Terminal_Ileum	174
270	ENSG00000131791.7	PRKAB2	1	147155106	147172550	0.989668	669.305	122	0.00101486	chr1_148142659_T_C_b38	970109	chr1	148142659	T	C	1	rs1484958278	2	2	0.00574713	1	0.000571409	-1.28776	0.364872	0.511497	0.498203	0.278325	4.54E-05	-1.45052	-2.13461	NA	Small_Intestine_Terminal_Ileum	174
271	ENSG00000132356.11	PRKAA1	5	40759379	40798374	1.06423	474.331	116.609	0.000752014	chr5_41508074_A_T_b38	709700	chr5	41508074	A	T	1	rs686377	124	170	0.488506	1	0.000302162	0.145168	0.0391237	0.284214	0.271485	0.199531	8.48E-05	0.08991	0.054648	0.125814	Small_Intestine_Terminal_Ileum	174
272	ENSG00000106617.13	PRKAG2	7	151556111	151877041	1.03174	1295.97	122.641	5.44E-05	chr7_151946218_C_T_b38	69177	chr7	151946218	C	T	1	rs10272655	67	76	0.218391	1	2.45E-05	0.181542	0.0415254	0.0621938	0.0617432	0.0799155	2.76E-05	0.222173	0.155845	0.286039	Small_Intestine_Terminal_Ileum	174
273	ENSG00000181929.11	PRKAG1	12	49002274	49017402	1.02768	746.553	126.083	0.00112727	chr12_49232297_C_T_b38	214895	chr12	49232297	C	T	1	rs139006955	5	5	0.0143678	1	0.000785796	-0.468204	0.136254	0.560784	0.556422	0.294907	4.71E-05	-0.185863	-0.321281	-0.134899	Small_Intestine_Terminal_Ileum	174
274	ENSG00000111725.10	PRKAB1	12	119667753	119681630	1.0274	871.717	121.359	4.14E-07	chr12_119709120_G_A_b38	41367	chr12	119709120	G	A	1	rs11064881	26	26	0.0747126	1	1.03E-07	0.403943	0.0718004	0.00029997	0.000286747	0.000990625	4.03E-05	0.362129	0.260205	0.474256	Small_Intestine_Terminal_Ileum	174
275	ENSG00000162409.10	PRKAA2	1	56645322	56715335	1.0469	966.1	168.446	1.87E-09	chr1_56660393_A_G_b38	15071	chr1	56660393	A	G	1	rs9887834	153	189	0.4163	1	2.42E-10	0.35539	0.0530677	1.00E-04	9.51E-07	2.20E-06	7.56E-05	0.427778	0.3343	0.523027	Spleen	227
276	ENSG00000131791.7	PRKAB2	1	147155106	147172550	1.03107	703.256	167.789	1.22E-05	chr1_147034358_G_A_b38	-138192	chr1	147034358	G	A	1	rs17353053	46	50	0.110132	1	3.86E-06	0.31684	0.0665564	0.00669933	0.0072514	0.00834558	9.89E-05	0.247092	0.163736	0.328159	Spleen	227
277	ENSG00000132356.11	PRKAA1	5	40759379	40798374	1.07264	472.837	161.05	1.14E-05	chr5_40936689_C_T_b38	138315	chr5	40936689	C	T	1	rs34795475	72	83	0.182819	1	2.23E-06	0.147103	0.0301258	0.00219978	0.00354819	0.00441961	0.000166884	0.102199	0.064555	0.13251	Spleen	227
278	ENSG00000106617.13	PRKAG2	7	151556111	151877041	1.0444	1312.77	168.866	6.53E-05	chr7_152164578_T_C_b38	287537	chr7	152164578	T	C	1	rs7787732	86	103	0.226872	1	2.64E-05	-0.292415	0.0678548	0.0683932	0.0721988	0.0569651	5.52E-05	-0.194701	-0.23446	-0.143942	Spleen	227
279	ENSG00000181929.11	PRKAG1	12	49002274	49017402	1.04121	580.114	165.853	0.00140835	chr12_48369391_G_A_b38	-648011	chr12	48369391	G	A	1	rs73119970	26	27	0.0594714	1	0.00069648	0.247207	0.0716855	0.549396	0.539397	0.233201	0.000123764	0.079205	0.015081	0.135893	Spleen	227
280	ENSG00000111725.10	PRKAB1	12	119667753	119681630	1.03724	832.857	166.985	0.000106123	chr12_119653176_G_A_b38	-14577	chr12	119653176	G	A	1	rs6490263	54	59	0.129956	-1	4.09E-05	-0.325689	0.0775004	0.0726927	0.0759866	0.0592243	8.52E-05	-0.207537	-0.268412	-0.145486	Spleen	227
281	ENSG00000162409.10	PRKAA2	1	56645322	56715335	1.03663	932.969	240.287	0.000362181	chr1_57081219_A_G_b38	435897	chr1	57081219	A	G	1	rs74332405	2	2	0.00308642	1	0.000160854	-1.15749	0.302389	0.279531	0.270422	0.179157	5.68E-05	-2.44999	-6.64386	NA	Stomach	324
282	ENSG00000131791.7	PRKAB2	1	147155106	147172550	1.00323	796.876	246.763	3.10E-09	chr1_146971645_G_A_b38	-200905	chr1	146971645	G	A	1	rs368803574	142	162	0.25	1	6.10E-10	0.339769	0.0529149	1.00E-04	2.37E-06	6.66E-06	5.93E-05	0.337466	0.243274	0.435925	Stomach	324
283	ENSG00000132356.11	PRKAA1	5	40759379	40798374	1.04776	479.073	232.38	0.000158156	chr5_40739159_C_T_b38	-59215	chr5	40739159	C	T	1	rs7705504	147	175	0.270062	1	4.80E-05	0.135196	0.0327157	0.0621938	0.0631254	0.0646888	0.000114823	0.088382	0.050392	0.11997	Stomach	324
284	ENSG00000106617.13	PRKAG2	7	151556111	151877041	1.023	1367.87	244.543	0.000172228	chr7_151800468_A_C_b38	-76573	chr7	151800468	A	C	1	rs56361293	135	146	0.225309	1	8.14E-05	-0.146663	0.0366501	0.204161	0.200775	0.147622	3.70E-05	-0.138543	-0.20335	-0.081202	Stomach	324
285	ENSG00000181929.11	PRKAG1	12	49002274	49017402	1.05347	591.475	238.606	0.000355063	chr12_48972055_G_A_b38	-45347	chr12	48972055	G	A	1	rs833841	247	324	0.5	1	0.000149134	-0.105382	0.0273901	0.167028	0.169774	0.1321	9.48E-05	-0.052241	-0.072608	-0.033733	Stomach	324
286	ENSG00000111725.10	PRKAB1	12	119667753	119681630	1.04241	935.352	243.125	8.09E-07	chr12_119671479_AGGCACCTCTTCACAGGAC_A_b38	3726	chr12	119671479	AGGCACCTCTTCACAGGAC	A	1	rs138621699	46	48	0.0740741	1	2.11E-07	0.233565	0.0438417	0.00039996	0.000547253	0.00103521	5.78E-05	0.326919	0.1953	0.434617	Stomach	324
287	ENSG00000162409.10	PRKAA2	1	56645322	56715335	1.03245	944.365	242.073	0.000165113	chr1_56644431_C_T_b38	-891	chr1	56644431	C	T	1	rs59223968	236	297	0.46118	1	7.60E-05	0.140439	0.0349409	0.13527	0.133876	0.0704865	0.000106967	0.109661	0.057842	0.163344	Testis	322
288	ENSG00000131791.7	PRKAB2	1	147155106	147172550	1.06051	607.6	233.09	5.66E-16	chr1_147157821_GC_G_b38	-14729	chr1	147157821	GC	G	1	rs3214715	210	275	0.427019	1	4.46E-18	-0.267833	0.0287281	1.00E-04	5.90E-14	1.51E-13	0.000179573	-0.212206	-0.245089	-0.165047	Testis	322
289	ENSG00000115592.11	PRKAG3	2	218822383	218832086	1.03613	805.223	238.318	0.00016235	chr2_218845022_C_T_b38	12936	chr2	218845022	C	T	1	rs59128424	87	99	0.153727	1	6.54E-05	0.341303	0.0841366	0.109089	0.111967	0.0610649	0.00012675	0.457489	0.313788	0.663012	Testis	322
290	ENSG00000132356.11	PRKAA1	5	40759379	40798374	1.04903	509.312	235.646	9.46E-05	chr5_40770424_C_CCACTG_b38	-27950	chr5	40770424	C	CCACTG	1	rs139979561	226	296	0.459627	1	3.24E-05	-0.106209	0.0251183	0.0368963	0.0396606	0.0254809	0.000207656	-0.061743	-0.080637	-0.032306	Testis	322
291	ENSG00000106617.13	PRKAG2	7	151556111	151877041	1.08706	1174.32	236.467	0.000602228	chr7_151868135_C_T_b38	-8906	chr7	151868135	C	T	1	rs76107004	7	7	0.0108696	1	0.000266553	-0.75382	0.204001	0.472839	0.465955	0.179373	9.96E-05	-0.360743	-0.60918	-0.189548	Testis	322
292	ENSG00000181929.11	PRKAG1	12	49002274	49017402	1.03991	578.147	237.002	9.03E-10	chr12_49008610_G_C_b38	-8792	chr12	49008610	G	C	1	rs10875910	176	212	0.329193	1	7.89E-11	-0.293244	0.0432801	1.00E-04	2.88E-07	4.09E-07	0.000178395	-0.08997	-0.107132	-0.070018	Testis	322
293	ENSG00000111725.10	PRKAB1	12	119667753	119681630	1.05721	861.584	238.736	0.000120955	chr12_119709120_G_A_b38	41367	chr12	119709120	G	A	1	rs11064881	44	46	0.0714286	1	4.79E-05	0.262845	0.0635883	0.0827917	0.0846754	0.0485086	0.000125521	0.108721	0.049585	0.155473	Testis	322
294	ENSG00000162409.10	PRKAA2	1	56645322	56715335	1.07293	816.186	436.324	1.34E-05	chr1_56681713_A_G_b38	36391	chr1	56681713	A	G	1	rs10789041	399	502	0.437282	1	2.87E-06	0.118097	0.0249497	0.00639936	0.00755886	0.0033462	0.000241536	0.097241	0.041908	0.13983	Thyroid	574
295	ENSG00000131791.7	PRKAB2	1	147155106	147172550	1.01386	787.497	463.148	0.00068592	chr1_146582694_C_T_b38	-589856	chr1	146582694	C	T	1	rs1248338844	15	15	0.0130662	1	0.000397302	-0.396118	0.111088	0.417431	0.410681	0.111237	0.000218587	-0.284306	-0.535243	-0.133665	Thyroid	574
296	ENSG00000132356.11	PRKAA1	5	40759379	40798374	1.0493	467.382	429.335	0.000118429	chr5_40929294_G_C_b38	130920	chr5	40929294	G	C	1	rs3792633	161	173	0.150697	1	3.03E-05	0.0918276	0.0218149	0.0414959	0.0456638	0.017447	0.00040006	0.052032	0.034412	0.084305	Thyroid	574
297	ENSG00000106617.13	PRKAG2	7	151556111	151877041	1.02097	1375.42	454.744	3.63E-11	chr7_151676857_G_C_b38	-200184	chr7	151676857	G	C	1	rs4726082	160	176	0.15331	1	3.21E-12	0.3246	0.0454426	1.00E-04	3.48E-08	2.65E-08	0.000127302	0.258878	0.205674	0.318209	Thyroid	574
298	ENSG00000181929.11	PRKAG1	12	49002274	49017402	0.99095	683.164	463.013	0.000736534	chr12_48567461_T_G_b38	-449941	chr12	48567461	T	G	1	rs12582811	137	147	0.128049	1	0.000428304	-0.0988161	0.0278704	0.404935	0.399949	0.108945	0.000238232	-0.05422	-0.077216	-0.029289	Thyroid	574
299	ENSG00000111725.10	PRKAB1	12	119667753	119681630	1.04642	792.852	441.283	0.000163947	chr12_119097205_T_A_b38	-570548	chr12	119097205	T	A	1	rs4517582	199	216	0.188153	-1	5.62E-05	0.164569	0.0405059	0.108263	0.108499	0.0372538	0.000234315	0.073571	0.044853	0.101251	Thyroid	574
300	ENSG00000162409.10	PRKAA2	1	56645322	56715335	1.06662	749.1	92.9094	0.000595854	chr1_56092217_AC_A_b38	-553105	chr1	56092217	AC	A	1	rs551183838	2	2	0.00775194	1	0.000279409	-2.00631	0.533362	0.331677	0.328928	0.314795	2.50E-05	-6.64386	-6.64386	-6.64386	Uterus	129
301	ENSG00000131791.7	PRKAB2	1	147155106	147172550	1.00862	706.563	96.9008	0.00457273	chr1_147406973_T_C_b38	234423	chr1	147406973	T	C	1	rs376895255	10	12	0.0465116	1	0.00330082	-0.567675	0.188737	0.958812	0.960093	0.503134	2.05E-05	-0.55024	-0.79478	-0.362023	Uterus	129
302	ENSG00000132356.11	PRKAA1	5	40759379	40798374	1.03786	513.304	94.6766	9.49E-05	chr5_40642583_G_T_b38	-155791	chr5	40642583	G	T	1	rs28605413	70	89	0.353175	1	4.28E-05	-0.192393	0.0450216	0.039596	0.0416787	0.10675	3.23E-05	-0.126614	-0.16772	-0.078739	Uterus	129
303	ENSG00000106617.13	PRKAG2	7	151556111	151877041	0.993059	1314.21	97.9977	0.000314825	chr7_150972232_G_A_b38	-904809	chr7	150972232	G	A	1	rs41313101	6	7	0.0271318	1	0.000205611	0.70178	0.182366	0.340129	0.342204	0.319977	1.03E-05	0.871004	0.366051	1.34658	Uterus	129
304	ENSG00000181929.11	PRKAG1	12	49002274	49017402	1.04317	551.357	96.1187	0.000400213	chr12_48078854_T_TTTG_b38	-938548	chr12	48078854	T	TTTG	1	rs202214361	1	1	0.00387597	1	0.000230568	-1.58541	0.415462	0.179134	0.181653	0.240615	3.08E-05	-1.23054	-1.30259	-1.30259	Uterus	129
305	ENSG00000111725.10	PRKAB1	12	119667753	119681630	1.01911	749.983	95.1438	0.000503381	chr12_119935348_A_G_b38	267595	chr12	119935348	A	G	1	rs7965689	61	74	0.286822	-1	0.00027469	-0.291291	0.0773379	0.316772	0.305637	0.30511	2.03E-05	-0.184606	-0.299159	-0.126536	Uterus	129
306	ENSG00000162409.10	PRKAA2	1	56645322	56715335	1.04945	775.195	104.649	0.0013701	chr1_56681713_A_G_b38	36391	chr1	56681713	A	G	1	rs10789041	93	120	0.425532	1	0.000749553	0.228464	0.0659767	0.637174	0.633872	0.381031	2.44E-05	0.400505	0.224212	0.590759	Vagina	141
307	ENSG00000131791.7	PRKAB2	1	147155106	147172550	1.02998	694.365	108.546	0.00055496	chr1_146486539_A_T_b38	-686011	chr1	146486539	A	T	1	rs1409266840	10	11	0.0390071	1	0.000357217	0.614221	0.166979	0.307338	0.305956	0.275071	2.50E-05	0.533879	0.361202	0.632295	Vagina	141
308	ENSG00000115592.11	PRKAG3	2	218822383	218832086	1.00425	764.516	107.719	0.00152208	chr2_218350195_C_T_b38	-481891	chr2	218350195	C	T	1	rs147538303	8	8	0.0283688	1	0.000999784	1.00303	0.297066	0.680489	0.686254	0.395633	2.03E-05	2.20398	1.44143	3.20343	Vagina	141
309	ENSG00000132356.11	PRKAA1	5	40759379	40798374	1.04045	541.947	106.938	0.000675816	chr5_39828228_T_A_b38	-970146	chr5	39828228	T	A	1	rs55869097	4	4	0.0141844	1	0.000398685	-0.774735	0.212429	0.294759	0.288344	0.267955	3.36E-05	-0.26568	-0.801557	0.415476	Vagina	141
310	ENSG00000106617.13	PRKAG2	7	151556111	151877041	1.03566	1044.84	104.377	0.000561981	chr7_151901929_A_G_b38	24888	chr7	151901929	A	G	1	rs2374279	10	13	0.0460993	-1	0.000275649	0.594793	0.158534	0.434085	0.426895	0.318505	1.71E-05	0.618466	0.363821	0.786697	Vagina	141
311	ENSG00000181929.11	PRKAG1	12	49002274	49017402	1.03856	544.815	106.145	0.00155972	chr12_49949390_T_C_b38	931988	chr12	49949390	T	C	1	rs150720921	6	6	0.0212766	1	0.000941025	-0.489557	0.144211	0.566176	0.555089	0.358529	3.31E-05	-0.366398	-0.565736	-0.04636	Vagina	141
312	ENSG00000111725.10	PRKAB1	12	119667753	119681630	1.03669	837.217	107.425	8.33E-05	chr12_119605790_T_C_b38	-61963	chr12	119605790	T	C	1	rs17485664	17	17	0.0602837	1	4.33E-05	0.578735	0.136141	0.0581942	0.0601077	0.119963	2.14E-05	0.407632	0.232339	0.569964	Vagina	141
313	ENSG00000131791.7	PRKAB2	1	147155106	147172550	1.02929	685.094	529.468	1.81E-13	chr1_147087618_G_A_b38	-84932	chr1	147087618	G	A	1	rs4950361	367	440	0.328358	1	4.59E-15	-0.181593	0.0225693	1.00E-04	6.28E-11	8.20E-11	0.000180649	-0.216787	-0.272116	-0.174019	Whole_Blood	670
314	ENSG00000132356.11	PRKAA1	5	40759379	40798374	1.04009	448.347	506.455	0.000584168	chr5_40444884_G_A_b38	-353490	chr5	40444884	G	A	1	rs114152040	50	52	0.038806	1	0.000181629	-0.127235	0.0337776	0.21971	0.214097	0.0881667	0.000283951	-0.15132	-0.21942	-0.093532	Whole_Blood	670
315	ENSG00000106617.13	PRKAG2	7	151556111	151877041	1.05596	1294.35	532.5	0.000128666	chr7_151875309_C_A_b38	-1732	chr7	151875309	C	A	1	rs35503973	381	480	0.358209	1	4.81E-05	0.109388	0.0267157	0.134688	0.135092	0.0603127	0.000102462	0.117796	0.077121	0.151427	Whole_Blood	670
316	ENSG00000181929.11	PRKAG1	12	49002274	49017402	1.03495	573.688	525.923	8.00E-09	chr12_49018926_G_A_b38	1524	chr12	49018926	G	A	1	rs2293446	408	502	0.374627	1	7.20E-10	0.096785	0.0154532	1.00E-04	2.94E-06	2.66E-06	0.000218964	0.105508	0.076238	0.131149	Whole_Blood	670
317	ENSG00000111725.10	PRKAB1	12	119667753	119681630	1.04528	885.277	534.141	9.80E-35	chr12_119667935_C_A_b38	182	chr12	119667935	C	A	1	rs6490266	361	428	0.319403	1	8.25E-39	-0.404874	0.0288882	1.00E-04	3.34E-33	1.33E-32	0.000145766	-0.310933	-0.362565	-0.268434	Whole_Blood	670
