## Supplementary Figure S1, Table S1-S35 for "Generative AI and genetic analyses indicate metformin as a drug repurposing candidate for normal tension glaucoma": Table S16.xlsx

### Sheet: Table S16_mci
Table S16.2107 IVs mapped to MCI
No	Gene ID	Genes	Chromosome	Start position of gene	End position of gene	beta_shape1	beta_shape2	true_df	pval_true_df	variant_id	tss_distance	chr	pos.exposure	effect_allele.exposure	other_allele.exposure	num_alt_per_site	SNP	minor_allele_samples	minor_allele_count	eaf.exposure	ref_factor	pval.exposure	beta.exposure	se.exposure	pval_perm	pval_beta	qval	pval_nominal_threshold	log2_aFC	log2_aFC_lower	log2_aFC_upper	tissue	samplesize.exposure
1	ENSG00000168653.10	NDUFS5	1	39026318	39034636	1.05027	994.344	458.39	8.58E-66	chr1_39028109_C_T_b38	1791	chr1	39028109	C	T	1	rs76289224	292	347	0.298623	1	3.87E-73	-0.410959	0.0191814	1.00E-04	6.33E-66	7.64E-65	0.000157452	-0.343132	-0.377328	-0.318983	Adipose_Subcutaneous	581
2	ENSG00000158864.12	NDUFS2	1	161197104	161214395	1.03677	844.014	449.433	1.05E-08	chr1_161216523_C_T_b38	19419	chr1	161216523	C	T	1	rs4379692	287	327	0.281411	1	1.04E-09	-0.1464	0.0235416	1.00E-04	5.67E-06	4.50E-06	0.000179486	-0.087791	-0.106528	-0.060669	Adipose_Subcutaneous	581
3	ENSG00000119013.8	NDUFB3	2	201071433	201085750	1.05125	583.071	440.65	4.74E-06	chr2_200874001_T_A_b38	-197432	chr2	200874001	T	A	1	rs111315781	144	154	0.147228	1	8.29E-07	-0.13462	0.0269781	0.00089991	0.00199318	0.00118138	0.000269128	-0.078179	-0.102698	-0.039195	Adipose_Subcutaneous	581
4	ENSG00000023228.13	NDUFS1	2	206114817	206159584	1.03856	979.428	454.972	8.66E-12	chr2_206145834_G_T_b38	-13750	chr2	206145834	G	T	1	rs6435330	417	560	0.481928	1	4.63E-13	-0.144772	0.0194877	1.00E-04	4.07E-09	4.35E-09	0.000155356	-0.092279	-0.1108	-0.077321	Adipose_Subcutaneous	581
5	ENSG00000130414.11	NDUFA10	2	239892450	240025402	1.03202	1740.03	463.431	4.25E-69	chr2_240022777_C_A_b38	-2625	chr2	240022777	C	A	1	rs11679609	325	400	0.344234	1	5.26E-76	-0.554706	0.0252046	1.00E-04	5.99E-68	7.79E-67	8.60E-05	-0.253127	-0.273891	-0.228637	Adipose_Subcutaneous	581
6	ENSG00000178057.14	NDUFAF3	3	49020459	49023495	1.03071	191.306	436.371	5.21E-05	chr3_48724838_C_T_b38	-295621	chr3	48724838	C	T	1	rs9848268	218	247	0.212565	-1	1.19E-05	0.0821551	0.0185773	0.00769923	0.00849386	0.00453605	0.00077979	0.064318	0.044113	0.087391	Adipose_Subcutaneous	581
7	ENSG00000065518.7	NDUFB4	3	120596309	120602500	1.02949	415.168	434.462	0.00170989	chr3_119824160_CTT_C_b38	-772149	chr3	119824160	CTT	C	1	rs201745461	13	13	0.0111876	1	0.000669329	-0.373758	0.109194	0.499501	0.49449	0.144309	0.000358322	-0.155746	-0.25445	-0.101886	Adipose_Subcutaneous	581
8	ENSG00000136521.12	NDUFB5	3	179604702	179627647	1.05124	702.525	457.043	0.00171992	chr3_179607081_C_T_b38	2379	chr3	179607081	C	T	1	rs73883571	91	94	0.080895	1	0.000916971	0.113787	0.0341255	0.691776	0.68183	0.183539	0.000223368	0.086246	0.053141	0.132765	Adipose_Subcutaneous	581
9	ENSG00000109390.11	NDUFC1	4	139289917	139302551	1.0414	993.756	452.577	4.79E-12	chr4_139277955_C_T_b38	-24596	chr4	139277955	C	T	1	rs1843943	280	327	0.281411	1	2.06E-13	0.194547	0.0257795	1.00E-04	2.12E-09	2.31E-09	0.000154186	0.08743	0.061206	0.111804	Adipose_Subcutaneous	581
10	ENSG00000145494.11	NDUFS6	5	1801400	1816605	1.03888	2135.86	467.66	7.62E-06	chr5_1804416_G_A_b38	3016	chr5	1804416	G	A	1	rs3776147	373	497	0.427711	-1	2.89E-06	0.0778922	0.0164623	0.0119988	0.0135198	0.00694559	7.13E-05	0.074681	0.051306	0.090615	Adipose_Subcutaneous	581
11	ENSG00000164258.11	NDUFS4	5	53560633	53683340	1.03308	739.935	445.254	1.17E-08	chr5_53608616_GA_G_b38	47983	chr5	53608616	GA	G	1	rs35385197	297	338	0.290878	1	9.90E-10	-0.167723	0.0269328	1.00E-04	5.81E-06	4.60E-06	0.000202871	-0.084022	-0.104314	-0.064384	Adipose_Subcutaneous	581
12	ENSG00000164182.10	NDUFAF2	5	60945129	61153037	1.02453	488.632	445.84	1.66E-11	chr5_61191495_G_A_b38	246366	chr5	61191495	G	A	1	rs76684719	45	45	0.0387263	1	5.65E-13	-0.457279	0.0617978	1.00E-04	5.09E-09	5.38E-09	0.000300705	-0.364126	-0.447387	-0.278946	Adipose_Subcutaneous	581
13	ENSG00000131495.8	NDUFA2	5	140638740	140647769	1.04591	418.668	440.201	6.56E-05	chr5_140140721_C_G_b38	-507048	chr5	140140721	C	G	1	rs269785	15	15	0.0129088	1	1.70E-05	-0.399675	0.0920387	0.0194981	0.0225067	0.0109633	0.000369973	-0.324902	-0.530785	-0.188291	Adipose_Subcutaneous	581
14	ENSG00000123545.5	NDUFAF4	6	96889313	96897881	1.03509	539.557	446.277	9.29E-27	chr6_96837445_C_G_b38	-60436	chr6	96837445	C	G	1	rs1467687	140	144	0.123924	-1	2.11E-30	-0.39927	0.0326113	1.00E-04	7.52E-25	2.05E-24	0.000279586	-0.329145	-0.379562	-0.282203	Adipose_Subcutaneous	581
15	ENSG00000189043.9	NDUFA4	7	10931951	10940256	1.05388	916.358	438.38	4.01E-05	chr7_10935384_T_C_b38	-4872	chr7	10935384	T	C	1	rs218979	211	253	0.217728	1	9.25E-06	-0.101732	0.0227115	0.0249975	0.0295112	0.0139607	0.000172341	-0.085754	-0.109793	-0.062668	Adipose_Subcutaneous	581
16	ENSG00000128609.14	NDUFA5	7	123536997	123558255	1.04232	419.885	431.68	0.00137491	chr7_123182240_T_C_b38	-376015	chr7	123182240	T	C	1	rs80031385	46	46	0.0395869	1	0.000498108	-0.199826	0.0570239	0.41691	0.418331	0.127283	0.00036569	-0.103564	-0.153648	-0.06429	Adipose_Subcutaneous	581
17	ENSG00000090266.12	NDUFB2	7	140696821	140706646	1.02767	803.337	451.679	3.74E-07	chr7_140697507_GGGGTGCGAGGTAGGGAGC_G_b38	686	chr7	140697507	GGGGTGCGAGGTAGGGAGC	G	1	rs796414596	205	248	0.213425	1	6.46E-08	-0.125027	0.0227886	0.00019998	0.000237245	0.000158111	0.000184362	-0.1129	-0.136597	-0.093848	Adipose_Subcutaneous	581
18	ENSG00000147684.7	NDUFB9	8	124543087	124568378	1.09601	1009.51	446.701	0.000826538	chr8_123667941_G_GGTGGCCGGGCGCGGTGGCTCACGCCT_b38	-875146	chr8	123667941	G	GGTGGCCGGGCGCGGTGGCTCACGCCT	1	rs1228948107	32	32	0.0275387	1	0.000348134	-0.181573	0.050425	0.541374	0.522128	0.150434	0.000172541	-0.130022	-0.227726	-0.079387	Adipose_Subcutaneous	581
19	ENSG00000165264.10	NDUFB6	9	32553011	32573184	1.05129	819.237	446.801	1.03E-15	chr9_32573149_C_G_b38	-35	chr9	32573149	C	G	1	rs631678	14	14	0.0120482	1	9.45E-18	1.04605	0.117486	1.00E-04	1.99E-13	2.93E-13	0.000191573	0.539842	0.40187	0.660532	Adipose_Subcutaneous	581
20	ENSG00000119421.6	NDUFA8	9	122144058	122159819	1.06241	801.357	444.455	0.00013533	chr9_122023995_C_T_b38	-135824	chr9	122023995	C	T	1	rs11506795	82	91	0.0783133	1	4.27E-05	-0.163461	0.0395942	0.0857914	0.0868973	0.0358128	0.000201119	-0.078935	-0.130528	-0.036876	Adipose_Subcutaneous	581
21	ENSG00000166136.15	NDUFB8	10	100523740	100530000	1.03032	585.02	434.163	0.00325522	chr10_99970427_G_A_b38	-559573	chr10	99970427	G	A	1	rs57366588	9	9	0.00774527	1	0.00140995	-0.386376	0.12036	0.838358	0.844295	0.215555	0.000254831	-0.193014	-0.351046	-0.098831	Adipose_Subcutaneous	581
22	ENSG00000213619.9	NDUFS3	11	47579016	47584562	1.04648	221.158	432.304	0.000339834	chr11_47416731_A_C_b38	-162285	chr11	47416731	A	C	1	rs2053980	280	316	0.308594	1	9.79E-05	0.0966165	0.0246047	0.0620938	0.0628674	0.0271439	0.000701205	0.039738	0.01711	0.06514	Adipose_Subcutaneous	581
23	ENSG00000167792.11	NDUFV1	11	67606852	67612535	1.0492	557.118	440.812	2.76E-20	chr11_67592247_A_G_b38	-14605	chr11	67592247	A	G	1	rs6591259	387	491	0.422547	1	2.89E-23	0.223665	0.0214204	1.00E-04	2.24E-18	4.50E-18	0.000280273	0.092886	0.076073	0.107913	Adipose_Subcutaneous	581
24	ENSG00000110717.12	NDUFS8	11	68030627	68036644	1.05379	567.992	432.628	4.65E-16	chr11_68018929_T_C_b38	-11698	chr11	68018929	T	C	1	rs4244839	260	299	0.257315	1	1.08E-18	0.172553	0.0188005	1.00E-04	5.43E-14	8.25E-14	0.000277963	0.16149	0.133102	0.192444	Adipose_Subcutaneous	581
25	ENSG00000151366.12	NDUFC2	11	78068352	78080219	1.02556	675.495	443.32	1.00E-17	chr11_78112511_G_A_b38	32292	chr11	78112511	G	A	1	rs624350	307	373	0.320998	-1	3.40E-20	0.150543	0.0156721	1.00E-04	2.91E-15	4.84E-15	0.000218094	0.120521	0.100064	0.139444	Adipose_Subcutaneous	581
26	ENSG00000139180.10	NDUFA9	12	4649107	4694317	1.05856	1334.88	453.275	2.48E-06	chr12_4648643_C_G_b38	-464	chr12	4648643	C	G	1	rs4147668	366	452	0.388985	1	5.71E-07	0.112665	0.0222437	0.00219978	0.00230828	0.00135671	0.000119643	0.055652	0.035226	0.072769	Adipose_Subcutaneous	581
27	ENSG00000185633.10	NDUFA4L2	12	57234936	57240715	1.05072	538.266	447.898	0.000320726	chr12_57858468_C_G_b38	617753	chr12	57858468	C	G	1	rs150720853	9	9	0.00774527	1	0.000121381	0.589599	0.152226	0.141785	0.14157	0.0540573	0.000291153	0.765851	0.442433	1.11852	Adipose_Subcutaneous	581
28	ENSG00000184752.12	NDUFA12	12	94897055	95003770	1.05063	1104.71	451.741	4.26E-08	chr12_94995067_T_C_b38	-8703	chr12	94995067	T	C	1	rs11107851	235	265	0.228055	1	5.60E-09	0.163354	0.0275491	0.00019998	2.78E-05	2.06E-05	0.000141847	0.101186	0.074847	0.121696	Adipose_Subcutaneous	581
29	ENSG00000183648.9	NDUFB1	14	92116122	92121917	1.05376	1131.5	453.974	1.57E-17	chr14_92121460_A_C_b38	-457	chr14	92121460	A	C	1	rs7143338	330	398	0.342513	1	1.54E-19	-0.187777	0.0199327	1.00E-04	3.17E-15	5.26E-15	0.000139535	-0.166925	-0.194418	-0.133522	Adipose_Subcutaneous	581
30	ENSG00000137806.8	NDUFAF1	15	41387349	41402519	1.04736	543.791	445.528	2.32E-08	chr15_41402441_G_A_b38	-78	chr15	41402441	G	A	1	rs146883891	44	46	0.0395869	1	2.19E-09	0.381907	0.0626865	1.00E-04	7.25E-06	5.69E-06	0.000285864	0.26598	0.205353	0.34691	Adipose_Subcutaneous	581
31	ENSG00000140990.14	NDUFB10	16	1959508	1961975	1.02675	1352.96	455.771	4.50E-13	chr16_1960180_G_C_b38	672	chr16	1960180	G	C	1	rs397460	186	211	0.181583	-1	1.77E-14	0.171956	0.0217773	1.00E-04	3.41E-10	3.95E-10	0.000109221	0.116376	0.099577	0.142639	Adipose_Subcutaneous	581
32	ENSG00000004779.9	NDUFAB1	16	23581002	23596356	1.01999	1272.2	469.793	0.000111336	chr16_24019686_C_T_b38	423330	chr16	24019686	C	T	1	rs114137214	16	16	0.0137694	1	5.56E-05	-0.317494	0.0781078	0.12695	0.12584	0.0490251	0.000114194	-0.14549	-0.302538	-0.046126	Adipose_Subcutaneous	581
33	ENSG00000178127.12	NDUFV2	18	9102630	9134345	1.03456	1673.01	465.651	7.05E-05	chr18_9812317_C_T_b38	709687	chr18	9812317	C	T	1	rs60946581	107	111	0.095525	1	3.13E-05	0.129105	0.030729	0.101367	0.101732	0.0409944	9.01E-05	0.08331	0.046869	0.113839	Adipose_Subcutaneous	581
34	ENSG00000115286.19	NDUFS7	19	1383527	1394803	1.03112	2276.96	462.121	0.000256174	chr19_1763219_C_T_b38	379692	chr19	1763219	C	T	1	rs140760089	11	11	0.00946644	1	0.000120701	0.430926	0.111219	0.425595	0.42686	0.12936	6.56E-05	0.25009	0.074416	0.388392	Adipose_Subcutaneous	581
35	ENSG00000174886.12	NDUFA11	19	5891276	5904006	1.04257	1480	455.446	5.68E-21	chr19_5895347_C_T_b38	-8659	chr19	5895347	C	T	1	rs72989070	171	183	0.157487	1	2.45E-23	-0.279871	0.0267543	1.00E-04	1.55E-18	3.14E-18	0.000103829	-0.157141	-0.194089	-0.135304	Adipose_Subcutaneous	581
36	ENSG00000267855.5	NDUFA7	19	8308768	8321396	1.03969	1400.83	454.773	8.08E-08	chr19_8319345_A_G_b38	-2051	chr19	8319345	A	G	1	rs3097182	311	376	0.32358	-1	1.29E-08	0.119909	0.0207394	1.00E-04	7.76E-05	5.49E-05	0.000108926	0.102669	0.069185	0.127677	Adipose_Subcutaneous	581
37	ENSG00000099795.6	NDUFB7	19	14566078	14572062	1.05006	1244.7	460.461	0.00140818	chr19_14468001_T_G_b38	-104061	chr19	14468001	T	G	1	rs10416904	110	119	0.10241	1	0.000768737	-0.0912228	0.0269556	0.81781	0.813425	0.209469	0.000125722	-0.06194	-0.101937	-0.033491	Adipose_Subcutaneous	581
38	ENSG00000186010.18	NDUFA13	19	19515736	19529054	1.10815	552	417.595	0.00481462	chr19_19092956_C_T_b38	-422780	chr19	19092956	C	T	1	rs113113377	14	14	0.0120482	1	0.0018152	-0.238067	0.0759296	0.917507	0.915716	0.229112	0.000324181	-0.137399	-0.243924	-0.082522	Adipose_Subcutaneous	581
39	ENSG00000170906.15	NDUFA3	19	54102728	54109257	1.03357	2605.76	466.886	1.02E-41	chr19_54108427_A_G_b38	5699	chr19	54108427	A	G	1	rs75622830	122	129	0.111015	1	1.69E-45	0.484203	0.0308905	1.00E-04	1.43E-39	7.38E-39	5.77E-05	0.388756	0.338826	0.425916	Adipose_Subcutaneous	581
40	ENSG00000160194.17	NDUFV3	21	42879644	42913304	1.04841	1249.53	453.774	9.21E-61	chr21_42903610_C_T_b38	23966	chr21	42903610	C	T	1	rs4148974	59	62	0.0533563	1	3.36E-68	-0.964444	0.047235	1.00E-04	1.98E-60	2.01E-59	0.000124737	-0.673394	-0.7526	-0.596964	Adipose_Subcutaneous	581
41	ENSG00000184983.9	NDUFA6	22	42085525	42090930	1.04886	556.223	436.371	1.09E-70	chr22_42084417_G_A_b38	-6513	chr22	42084417	G	A	1	rs139043947	44	46	0.0395869	1	1.81E-82	1.20992	0.051878	1.00E-04	3.09E-71	4.50E-70	0.000280493	0.876028	0.827022	0.934098	Adipose_Subcutaneous	581
42	ENSG00000147123.10	NDUFB11	X	47142216	47144868	1.03286	535.801	463.318	2.37E-15	chrX_47222850_G_T_b38	77982	chrX	47222850	G	T	1	rs5953014	214	358	0.308089	-1	8.94E-17	0.150266	0.0174479	1.00E-04	5.09E-13	7.25E-13	0.000279997	0.094684	0.077534	0.115235	Adipose_Subcutaneous	581
43	ENSG00000125356.6	NDUFA1	X	119871828	119876662	1.02499	727.637	458.815	1.74E-08	chrX_119882436_A_G_b38	10608	chrX	119882436	A	G	1	rs2245167	257	420	0.361446	-1	2.70E-09	0.0790035	0.0130451	1.00E-04	9.43E-06	7.33E-06	0.000202178	0.067458	0.05011	0.082984	Adipose_Subcutaneous	581
44	ENSG00000168653.10	NDUFS5	1	39026318	39034636	1.06573	901.976	352.086	4.04E-56	chr1_39026790_C_T_b38	472	chr1	39026790	C	T	1	rs3768324	217	254	0.270789	1	2.30E-63	-0.379908	0.0187316	1.00E-04	1.27E-56	2.82E-55	0.000110743	-0.379292	-0.421759	-0.347649	Adipose_Visceral_Omentum	469
45	ENSG00000158864.12	NDUFS2	1	161197104	161214395	1.06089	834.158	350.917	0.000100869	chr1_161170161_C_T_b38	-26943	chr1	161170161	C	T	1	rs12741203	215	248	0.264392	1	3.37E-05	-0.113602	0.0270839	0.0644936	0.0674856	0.0438946	0.000118157	-0.10064	-0.137526	-0.049177	Adipose_Visceral_Omentum	469
46	ENSG00000119013.8	NDUFB3	2	201071433	201085750	1.04104	629.037	350.645	0.000129757	chr2_201286769_C_T_b38	215336	chr2	201286769	C	T	1	rs2141331	92	97	0.103412	1	4.45E-05	-0.123899	0.0300123	0.0664934	0.0694151	0.0448574	0.000148167	-0.11982	-0.156247	-0.083868	Adipose_Visceral_Omentum	469
47	ENSG00000023228.13	NDUFS1	2	206114817	206159584	1.02475	894.537	352.983	1.03E-08	chr2_206128409_A_G_b38	-31175	chr2	206128409	A	G	1	rs7570646	340	452	0.481876	1	1.14E-09	-0.109373	0.0175359	1.00E-04	6.81E-06	9.27E-06	9.94E-05	-0.128023	-0.15918	-0.101739	Adipose_Visceral_Omentum	469
48	ENSG00000130414.11	NDUFA10	2	239892450	240025402	1.0085	1736.02	365.042	2.07E-42	chr2_240022777_C_A_b38	-2625	chr2	240022777	C	A	1	rs11679609	250	301	0.320896	1	3.39E-46	-0.360661	0.0221104	1.00E-04	1.69E-39	1.86E-38	4.88E-05	-0.238062	-0.26493	-0.214979	Adipose_Visceral_Omentum	469
49	ENSG00000178057.14	NDUFAF3	3	49020459	49023495	1.04146	183.559	336.52	0.00114904	chr3_49669303_G_C_b38	648844	chr3	49669303	G	C	1	rs56176327	93	103	0.109808	1	0.00039918	-0.102323	0.0286547	0.173333	0.174817	0.0937114	0.000508231	-0.066308	-0.097003	-0.027026	Adipose_Visceral_Omentum	469
50	ENSG00000065518.7	NDUFB4	3	120596309	120602500	1.02993	494.424	358.769	0.00238608	chr3_120870546_A_G_b38	274237	chr3	120870546	A	G	1	rs16831872	86	90	0.0959488	1	0.00135801	0.134415	0.0416639	0.687973	0.681352	0.245499	0.000182555	0.053003	0.009276	0.090551	Adipose_Visceral_Omentum	469
51	ENSG00000136521.12	NDUFB5	3	179604702	179627647	1.02979	526.219	339.267	0.00245991	chr3_178721115_G_A_b38	-883587	chr3	178721115	G	A	1	rs371148002	11	11	0.0117271	1	0.0010221	0.304469	0.0920181	0.710938	0.715489	0.253695	0.000171456	0.227503	0.084467	0.304808	Adipose_Visceral_Omentum	469
52	ENSG00000109390.11	NDUFC1	4	139289917	139302551	1.03793	944.317	352.028	2.39E-10	chr4_139498770_G_A_b38	196219	chr4	139498770	G	A	1	rs36109015	173	196	0.208955	1	1.55E-11	0.237054	0.0341338	1.00E-04	1.24E-07	2.06E-07	9.78E-05	0.117859	0.085576	0.147242	Adipose_Visceral_Omentum	469
53	ENSG00000145494.11	NDUFS6	5	1801400	1816605	1.04981	1561.22	347.722	0.000390264	chr5_1189910_A_ATACAT_b38	-611490	chr5	1189910	A	ATACAT	1	rs201904990	49	52	0.0554371	1	0.00014502	0.124341	0.0324099	0.435217	0.432277	0.180861	6.12E-05	0.108669	0.054574	0.169458	Adipose_Visceral_Omentum	469
54	ENSG00000164258.11	NDUFS4	5	53560633	53683340	1.03378	750.768	350.956	2.23E-09	chr5_53688348_G_A_b38	127715	chr5	53688348	G	A	1	rs56402244	326	437	0.465885	1	1.81E-10	0.142216	0.0217228	1.00E-04	1.05E-06	1.57E-06	0.000121579	0.082738	0.056479	0.104432	Adipose_Visceral_Omentum	469
55	ENSG00000164182.10	NDUFAF2	5	60945129	61153037	1.06025	478.322	345.794	1.94E-09	chr5_60899792_C_A_b38	-45337	chr5	60899792	C	A	2	rs4647120	33	34	0.0380313	1	1.13E-10	-0.376553	0.056844	1.00E-04	3.92E-07	6.16E-07	0.000205677	-0.373655	-0.451436	-0.250764	Adipose_Visceral_Omentum	469
56	ENSG00000131495.8	NDUFA2	5	140638740	140647769	1.04638	419.882	344.099	7.52E-05	chr5_140690258_C_T_b38	42489	chr5	140690258	C	T	1	rs2563307	314	400	0.426439	1	2.01E-05	-0.0826037	0.0191401	0.0237976	0.025925	0.0194635	0.000225362	-0.072058	-0.090405	-0.048577	Adipose_Visceral_Omentum	469
57	ENSG00000123545.5	NDUFAF4	6	96889313	96897881	1.04647	538.875	349.047	4.59E-14	chr6_96822328_C_G_b38	-75553	chr6	96822328	C	G	1	rs75638678	129	130	0.138593	1	7.30E-16	0.232648	0.0276594	1.00E-04	7.80E-12	1.92E-11	0.000175649	0.261039	0.219032	0.299602	Adipose_Visceral_Omentum	469
58	ENSG00000189043.9	NDUFA4	7	10931951	10940256	1.04737	934.025	345.891	4.42E-05	chr7_11184720_G_A_b38	244464	chr7	11184720	G	A	1	rs2883281	97	102	0.108742	1	1.15E-05	-0.117559	0.0264571	0.0325967	0.0340536	0.0245422	0.000101603	-0.087965	-0.127373	-0.056905	Adipose_Visceral_Omentum	469
59	ENSG00000128609.14	NDUFA5	7	123536997	123558255	1.05812	467.564	343.787	0.000361123	chr7_123253422_C_G_b38	-304833	chr7	123253422	C	G	1	rs79610552	17	18	0.0191898	1	0.000121472	0.425054	0.109509	0.132776	0.136261	0.077333	0.000209167	0.151126	0.052364	0.278806	Adipose_Visceral_Omentum	469
60	ENSG00000090266.12	NDUFB2	7	140696821	140706646	1.03063	889.494	360.269	1.94E-09	chr7_140696918_G_A_b38	97	chr7	140696918	G	A	1	rs113951414	18	18	0.0191898	1	2.65E-10	-0.464461	0.0716367	1.00E-04	1.13E-06	1.68E-06	0.000101685	-0.33773	-0.463699	-0.229211	Adipose_Visceral_Omentum	469
61	ENSG00000147684.7	NDUFB9	8	124543087	124568378	1.06518	980.037	349.456	0.000235675	chr8_124627933_G_A_b38	84846	chr8	124627933	G	A	1	rs140256749	10	10	0.010661	1	8.50E-05	0.279084	0.0702877	0.187208	0.181461	0.0963845	0.000101769	0.216236	0.075038	0.333681	Adipose_Visceral_Omentum	469
62	ENSG00000165264.10	NDUFB6	9	32553011	32573184	1.04677	770.469	346.203	1.88E-05	chr9_32573149_C_G_b38	-35	chr9	32573149	C	G	1	rs631678	10	10	0.010661	1	4.34E-06	0.580542	0.124615	0.00829917	0.011534	0.0094744	0.000122961	0.256921	0.177061	0.369334	Adipose_Visceral_Omentum	469
63	ENSG00000119421.6	NDUFA8	9	122144058	122159819	1.0496	805.156	351.346	0.00167775	chr9_122127652_T_G_b38	-32167	chr9	122127652	T	G	1	rs115111912	49	49	0.0522388	1	0.000812113	0.158385	0.0469366	0.720144	0.723703	0.255558	0.000118609	0.136459	0.074366	0.20103	Adipose_Visceral_Omentum	469
64	ENSG00000166136.15	NDUFB8	10	100523740	100530000	1.0364	734.324	353.528	0.000979417	chr10_101025880_C_T_b38	495880	chr10	101025880	C	T	1	rs61871511	61	62	0.0660981	1	0.000461365	-0.127988	0.0362412	0.494077	0.495672	0.198844	0.000125246	-0.067279	-0.116342	-0.018674	Adipose_Visceral_Omentum	469
65	ENSG00000213619.9	NDUFS3	11	47579016	47584562	1.04142	201.71	332.877	0.000214346	chr11_48251005_G_C_b38	671989	chr11	48251005	G	C	1	rs138142730	13	13	0.0138593	1	5.06E-05	0.341787	0.0834103	0.0334967	0.0364793	0.0259719	0.00046246	0.174811	0.040819	0.268308	Adipose_Visceral_Omentum	469
66	ENSG00000167792.11	NDUFV1	11	67606852	67612535	1.04869	539.138	342.462	2.70E-09	chr11_67592247_A_G_b38	-14605	chr11	67592247	A	G	1	rs6591259	313	387	0.41258	1	1.35E-10	0.153114	0.0232152	1.00E-04	7.42E-07	1.12E-06	0.00017667	0.085149	0.060461	0.106201	Adipose_Visceral_Omentum	469
67	ENSG00000110717.12	NDUFS8	11	68030627	68036644	1.04691	563.259	338.799	8.13E-12	chr11_68029165_T_C_b38	-1462	chr11	68029165	T	C	1	rs15518	192	211	0.224947	1	1.18E-13	0.134115	0.0174446	1.00E-04	1.82E-09	3.65E-09	0.000168256	0.157138	0.129322	0.188239	Adipose_Visceral_Omentum	469
68	ENSG00000151366.12	NDUFC2	11	78068352	78080219	1.06768	639.61	343.144	1.11E-07	chr11_78057105_A_G_b38	-23114	chr11	78057105	A	G	1	rs6592763	127	140	0.149254	-1	1.04E-08	0.121799	0.02083	1.00E-04	3.61E-05	4.50E-05	0.000157002	0.105205	0.04117	0.13606	Adipose_Visceral_Omentum	469
69	ENSG00000139180.10	NDUFA9	12	4649107	4694317	1.07421	1377.66	355.73	0.000472129	chr12_5069266_A_G_b38	420159	chr12	5069266	A	G	1	rs76412451	107	113	0.120469	1	0.000213148	-0.103081	0.0275814	0.453351	0.442806	0.183938	7.42E-05	-0.071944	-0.129051	-0.02891	Adipose_Visceral_Omentum	469
70	ENSG00000185633.10	NDUFA4L2	12	57234936	57240715	1.06226	443.544	339.403	0.00155322	chr12_57232167_G_A_b38	-8548	chr12	57232167	G	A	1	rs74093117	16	17	0.0181237	1	0.000600177	0.400514	0.115782	0.474633	0.46848	0.191345	0.000223038	0.527864	0.253018	0.731531	Adipose_Visceral_Omentum	469
71	ENSG00000184752.12	NDUFA12	12	94897055	95003770	1.04375	1000.1	349.261	4.24E-20	chr12_95003776_T_C_b38	6	chr12	95003776	T	C	1	rs835044	273	323	0.34435	-1	9.73E-23	-0.272696	0.0261072	1.00E-04	7.99E-18	3.00E-17	9.39E-05	-0.186069	-0.22443	-0.151506	Adipose_Visceral_Omentum	469
72	ENSG00000183648.9	NDUFB1	14	92116122	92121917	1.04673	1021.53	349.904	6.22E-13	chr14_92114776_GT_G_b38	-7141	chr14	92114776	GT	G	1	rs35937758	265	312	0.332623	1	1.54E-14	-0.160967	0.0201636	1.00E-04	2.31E-10	5.06E-10	9.27E-05	-0.135473	-0.169978	-0.114446	Adipose_Visceral_Omentum	469
73	ENSG00000137806.8	NDUFAF1	15	41387349	41402519	1.04063	484.757	342.54	4.78E-15	chr15_41402441_G_A_b38	-78	chr15	41402441	G	A	1	rs146883891	33	34	0.0362473	1	2.81E-17	0.582586	0.0658036	1.00E-04	7.67E-13	2.04E-12	0.000192035	0.434933	0.353263	0.524575	Adipose_Visceral_Omentum	469
74	ENSG00000140990.14	NDUFB10	16	1959508	1961975	1.0799	1204.56	346.69	3.00E-05	chr16_1961125_A_G_b38	1617	chr16	1961125	A	G	1	rs758335	139	156	0.166311	-1	7.55E-06	0.102779	0.022652	0.0258974	0.0262627	0.0196814	8.62E-05	0.064502	0.03489	0.095001	Adipose_Visceral_Omentum	469
75	ENSG00000004779.9	NDUFAB1	16	23581002	23596356	1.07613	678.966	322.551	0.00306592	chr16_22633540_C_T_b38	-962816	chr16	22633540	C	T	1	rs182614133	10	10	0.010661	1	0.000988424	-0.250394	0.0754558	0.865917	0.859538	0.28668	0.000151345	-0.139487	-0.259699	-0.043296	Adipose_Visceral_Omentum	469
76	ENSG00000178127.12	NDUFV2	18	9102630	9134345	1.03463	1798.52	366.835	0.00106247	chr18_8422343_G_A_b38	-680287	chr18	8422343	G	A	1	rs118048428	13	13	0.0138593	1	0.000639869	-0.22065	0.0641164	0.853367	0.843928	0.283151	5.09E-05	-0.173987	-0.251661	-0.109192	Adipose_Visceral_Omentum	469
77	ENSG00000115286.19	NDUFS7	19	1383527	1394803	1.04584	2435.07	365.334	0.000481779	chr19_1501751_C_T_b38	118224	chr19	1501751	C	T	1	rs2055607	53	55	0.0586354	1	0.000264096	-0.162279	0.0440837	0.664234	0.672645	0.243542	3.88E-05	-0.068396	-0.131394	-0.001303	Adipose_Visceral_Omentum	469
78	ENSG00000174886.12	NDUFA11	19	5891276	5904006	1.03316	1649.14	364.36	3.24E-08	chr19_5911957_C_G_b38	7951	chr19	5911957	C	G	1	rs274789	349	459	0.489339	-1	7.26E-09	0.122824	0.0207751	0.00029997	3.81E-05	4.73E-05	5.53E-05	0.07976	0.056149	0.093464	Adipose_Visceral_Omentum	469
79	ENSG00000267855.5	NDUFA7	19	8308768	8321396	1.02367	1580.13	365.042	1.39E-06	chr19_8330219_G_A_b38	8823	chr19	8330219	G	A	1	rs2972576	168	188	0.200426	1	4.52E-07	0.112482	0.0219241	0.00129987	0.00188394	0.00182736	5.61E-05	0.112046	0.073225	0.151936	Adipose_Visceral_Omentum	469
80	ENSG00000099795.6	NDUFB7	19	14566078	14572062	0.963346	1795.62	390.467	0.000758095	chr19_14801472_T_C_b38	229410	chr19	14801472	T	C	1	rs73004312	29	29	0.0309168	1	0.000663327	-0.153844	0.0448349	0.751502	0.756562	0.262792	4.09E-05	-0.117933	-0.202074	-0.060815	Adipose_Visceral_Omentum	469
81	ENSG00000186010.18	NDUFA13	19	19515736	19529054	1.03135	651.703	342.326	0.00247334	chr19_18868252_A_C_b38	-647484	chr19	18868252	A	C	1	rs117558072	30	31	0.033049	1	0.00108361	-0.146646	0.044547	0.793185	0.79159	0.271076	0.000139075	-0.066025	-0.130696	0.003789	Adipose_Visceral_Omentum	469
82	ENSG00000170906.15	NDUFA3	19	54102728	54109257	1.05593	2315.68	358.223	2.02E-26	chr19_54108427_A_G_b38	5699	chr19	54108427	A	G	1	rs75622830	109	116	0.123667	1	3.04E-29	0.387018	0.0317688	1.00E-04	2.57E-24	1.42E-23	4.20E-05	0.331411	0.287062	0.384328	Adipose_Visceral_Omentum	469
83	ENSG00000160194.17	NDUFV3	21	42879644	42913304	1.04453	1158.08	351.073	7.96E-50	chr21_42903610_C_T_b38	23966	chr21	42903610	C	T	1	rs4148974	44	45	0.0479744	1	2.16E-56	-0.946332	0.0506677	1.00E-04	8.06E-49	1.28E-47	8.13E-05	-0.995283	-1.1508	-0.749425	Adipose_Visceral_Omentum	469
84	ENSG00000184983.9	NDUFA6	22	42085525	42090930	1.04179	500.429	336.578	1.84E-57	chr22_42090076_G_A_b38	-854	chr22	42090076	G	A	1	rs1989202	36	38	0.0405117	1	8.55E-68	0.959437	0.0450409	1.00E-04	4.98E-57	1.14E-55	0.00018664	0.822665	0.762306	0.910469	Adipose_Visceral_Omentum	469
85	ENSG00000147123.10	NDUFB11	X	47142216	47144868	1.04799	499.385	357.035	1.74E-10	chrX_47116835_C_T_b38	-28033	chrX	47116835	C	T	1	rs35801894	204	350	0.373134	-1	1.50E-11	0.123021	0.0177013	1.00E-04	3.89E-08	6.82E-08	0.000190355	0.094539	0.073517	0.115582	Adipose_Visceral_Omentum	469
86	ENSG00000125356.6	NDUFA1	X	119871828	119876662	1.03618	727.733	358.516	5.54E-05	chrX_119869161_G_A_b38	-2667	chrX	119869161	G	A	1	rs5909664	260	448	0.477612	-1	2.11E-05	0.0562953	0.0130772	0.0346965	0.0346253	0.0248676	0.0001263	0.041401	0.027986	0.064671	Adipose_Visceral_Omentum	469
87	ENSG00000168653.10	NDUFS5	1	39026318	39034636	1.02152	940.354	175.434	1.35E-38	chr1_39026790_C_T_b38	472	chr1	39026790	C	T	1	rs3768324	122	143	0.306867	1	2.69E-42	-0.602194	0.034013	1.00E-04	2.23E-36	1.23E-34	4.71E-05	-0.439139	-0.505045	-0.382491	Adrenal_Gland	233
88	ENSG00000158864.12	NDUFS2	1	161197104	161214395	1.04527	858.763	173.021	0.000913891	chr1_161162987_G_A_b38	-34117	chr1	161162987	G	A	1	rs17356051	18	18	0.0386266	1	0.00046091	0.367729	0.103189	0.524358	0.522773	0.29216	5.60E-05	0.235903	0.110341	0.351076	Adrenal_Gland	233
89	ENSG00000119013.8	NDUFB3	2	201071433	201085750	1.02821	674.648	174.869	0.00421622	chr2_201615881_A_G_b38	544448	chr2	201615881	A	G	1	rs4569459	41	44	0.0944206	-1	0.0026418	0.226882	0.0744807	0.93203	0.939045	0.409808	6.72E-05	0.150647	0.088004	0.228674	Adrenal_Gland	233
90	ENSG00000023228.13	NDUFS1	2	206114817	206159584	1.03615	923.342	172.965	3.96E-08	chr2_206136541_C_T_b38	-23043	chr2	206136541	C	T	1	rs6435325	163	213	0.457082	1	6.51E-09	-0.165569	0.0272584	1.00E-04	2.49E-05	7.08E-05	5.05E-05	-0.136859	-0.173796	-0.0983	Adrenal_Gland	233
91	ENSG00000130414.11	NDUFA10	2	239892450	240025402	1.0432	1459.75	172.004	9.81E-23	chr2_239950974_C_T_b38	-74428	chr2	239950974	C	T	1	rs11684940	54	59	0.126609	1	2.55E-25	-0.722221	0.0598974	1.00E-04	2.16E-20	3.34E-19	3.27E-05	-0.471611	-0.567654	-0.42926	Adrenal_Gland	233
92	ENSG00000178057.14	NDUFAF3	3	49020459	49023495	1.04916	191.475	166.161	0.000398523	chr3_49177519_C_T_b38	157060	chr3	49177519	C	T	1	rs114538522	3	3	0.00643777	1	0.000135009	1.04926	0.26935	0.0592941	0.0633217	0.0711775	0.000254598	0.538685	0.308902	0.708958	Adrenal_Gland	233
93	ENSG00000065518.7	NDUFB4	3	120596309	120602500	1.0577	429.796	166.708	0.00224695	chr3_121552460_G_T_b38	956151	chr3	121552460	G	T	1	rs1877969	137	167	0.358369	-1	0.00100799	-0.136025	0.0407345	0.605566	0.594516	0.314454	0.00011676	-0.093296	-0.134348	-0.051568	Adrenal_Gland	233
94	ENSG00000136521.12	NDUFB5	3	179604702	179627647	1.04872	668.191	172.286	0.00158881	chr3_179350944_C_T_b38	-253758	chr3	179350944	C	T	1	rs75674681	15	15	0.0321888	1	0.000829015	-0.340136	0.100146	0.642903	0.634054	0.325816	7.29E-05	-0.227651	-0.385722	-0.132113	Adrenal_Gland	233
95	ENSG00000109390.11	NDUFC1	4	139289917	139302551	1.03697	1040.33	174.963	1.82E-05	chr4_140060847_G_A_b38	758296	chr4	140060847	G	A	1	rs75046571	3	3	0.00643777	1	6.73E-06	-1.23341	0.266439	0.0142986	0.0159266	0.0235073	4.49E-05	-0.672124	-0.969605	NA	Adrenal_Gland	233
96	ENSG00000145494.11	NDUFS6	5	1801400	1816605	1.05121	1724.96	173.493	3.83E-05	chr5_875961_C_T_b38	-925439	chr5	875961	C	T	1	rs75024744	1	1	0.00214592	1	1.40E-05	-1.53997	0.345442	0.0534947	0.05431	0.0634421	2.85E-05	-1.29141	-1.33757	-1.33757	Adrenal_Gland	233
97	ENSG00000164258.11	NDUFS4	5	53560633	53683340	1.03513	726.392	171.061	0.000256189	chr5_54154712_T_C_b38	594079	chr5	54154712	T	C	1	rs157072	144	173	0.371245	1	0.00010275	0.166545	0.0419884	0.160314	0.15741	0.13806	6.40E-05	0.091107	0.055468	0.123266	Adrenal_Gland	233
98	ENSG00000164182.10	NDUFAF2	5	60945129	61153037	1.03253	487.866	171.25	0.000436094	chr5_60782022_A_C_b38	-163107	chr5	60782022	A	C	1	rs12188996	9	9	0.0193133	1	0.000188079	-0.695344	0.182597	0.186198	0.179419	0.150448	9.44E-05	-0.315179	-0.439842	-0.11402	Adrenal_Gland	233
99	ENSG00000131495.8	NDUFA2	5	140638740	140647769	1.06371	390.014	165.577	0.00129358	chr5_140891432_C_T_b38	243663	chr5	140891432	C	T	1	rs183679	176	228	0.48927	-1	0.000512044	-0.140861	0.0398574	0.368692	0.366033	0.237456	0.000131275	-0.079025	-0.105656	-0.041041	Adrenal_Gland	233
100	ENSG00000123545.5	NDUFAF4	6	96889313	96897881	1.03581	540.034	172.381	8.71E-08	chr6_96737692_C_T_b38	-160189	chr6	96737692	C	T	1	rs9480900	63	69	0.148069	1	1.48E-08	0.328287	0.0554962	1.00E-04	3.24E-05	9.05E-05	8.62E-05	0.208527	0.167561	0.25768	Adrenal_Gland	233
101	ENSG00000189043.9	NDUFA4	7	10931951	10940256	1.03959	853.193	167.556	0.000243715	chr7_10934500_T_C_b38	-5756	chr7	10934500	T	C	1	rs59650724	4	5	0.0107296	1	8.21E-05	0.582865	0.144843	0.172556	0.173078	0.14694	5.53E-05	0.270536	0.166537	0.38574	Adrenal_Gland	233
102	ENSG00000128609.14	NDUFA5	7	123536997	123558255	1.04154	432.834	167.16	0.00145279	chr7_124541841_A_C_b38	983586	chr7	124541841	A	C	1	rs2108764	68	75	0.160944	1	0.000621881	-0.160087	0.0460144	0.453968	0.446955	0.26739	0.000109743	-0.110428	-0.14828	-0.064678	Adrenal_Gland	233
103	ENSG00000090266.12	NDUFB2	7	140696821	140706646	1.03594	860.538	176.527	8.08E-05	chr7_140872745_T_C_b38	175924	chr7	140872745	T	C	1	rs6950946	79	95	0.203863	1	3.75E-05	-0.24481	0.0580052	0.0582942	0.0600406	0.06835	5.41E-05	-0.144566	-0.192799	-0.09242	Adrenal_Gland	233
104	ENSG00000147684.7	NDUFB9	8	124543087	124568378	1.03555	1139.96	177.564	0.000526545	chr8_124683620_C_T_b38	140533	chr8	124683620	C	T	1	rs71516754	24	25	0.0536481	1	0.00030054	-0.279985	0.0760458	0.436927	0.43416	0.262499	4.08E-05	-0.124714	-0.190058	-0.049572	Adrenal_Gland	233
105	ENSG00000165264.10	NDUFB6	9	32553011	32573184	1.03129	768.197	170.684	0.00017856	chr9_32892597_G_A_b38	319413	chr9	32892597	G	A	1	rs28501533	6	7	0.0150215	1	6.73E-05	0.653555	0.160398	0.118855	0.118719	0.113312	5.97E-05	0.355668	0.259422	0.573524	Adrenal_Gland	233
106	ENSG00000119421.6	NDUFA8	9	122144058	122159819	1.00198	847.826	174.887	0.000900327	chr9_122292011_C_G_b38	132192	chr9	122292011	C	G	1	rs12344467	18	19	0.0407725	1	0.000486462	-0.359004	0.10117	0.531316	0.533105	0.295598	4.87E-05	-0.16113	-0.2581	-0.054549	Adrenal_Gland	233
107	ENSG00000166136.15	NDUFB8	10	100523740	100530000	1.07777	647.105	167.311	0.000924025	chr10_100867596_A_C_b38	337596	chr10	100867596	A	C	1	rs10883548	146	172	0.37069	1	0.000372782	-0.190733	0.0526503	0.434085	0.413009	0.255134	8.29E-05	-0.068006	-0.11257	-0.035137	Adrenal_Gland	233
108	ENSG00000213619.9	NDUFS3	11	47579016	47584562	0.993007	250.749	173.681	0.00486909	chr11_46698718_C_T_b38	-880298	chr11	46698718	C	T	1	rs4612753	18	25	0.0536481	1	0.00299299	0.266575	0.0886625	0.702456	0.708583	0.346915	0.00015911	0.058001	0.016914	0.094287	Adrenal_Gland	233
109	ENSG00000167792.11	NDUFV1	11	67606852	67612535	1.04783	748.272	180.41	0.00389296	chr11_67913276_C_T_b38	306424	chr11	67913276	C	T	1	rs61895273	71	79	0.169528	1	0.00282648	-0.167763	0.0554622	0.936389	0.940922	0.410141	6.49E-05	-0.090288	-0.132126	-0.040532	Adrenal_Gland	233
110	ENSG00000110717.12	NDUFS8	11	68030627	68036644	1.04078	682.135	172.286	0.000162169	chr11_67716756_G_C_b38	-313871	chr11	67716756	G	C	1	rs11227896	19	20	0.0429185	1	6.54E-05	0.387145	0.0948441	0.0908909	0.0939492	0.0954446	6.95E-05	0.215312	0.113149	0.345745	Adrenal_Gland	233
111	ENSG00000151366.12	NDUFC2	11	78068352	78080219	1.04818	706.07	172.23	1.13E-06	chr11_78043919_G_C_b38	-36300	chr11	78043919	G	C	1	rs7107465	77	86	0.184549	-1	2.55E-07	0.262437	0.0491122	0.00019998	0.00055289	0.00121848	6.88E-05	0.154586	0.107401	0.216934	Adrenal_Gland	233
112	ENSG00000139180.10	NDUFA9	12	4649107	4694317	1.07065	1189.45	169.855	0.000339354	chr12_4374636_C_T_b38	-274471	chr12	4374636	C	T	1	rs10774226	102	113	0.242489	-1	0.000133316	0.152913	0.0392202	0.303794	0.299788	0.210458	4.40E-05	0.101985	0.063733	0.139991	Adrenal_Gland	233
113	ENSG00000185633.10	NDUFA4L2	12	57234936	57240715	1.04562	509.429	170.647	0.000486731	chr12_57735877_G_T_b38	495162	chr12	57735877	G	T	1	rs238527	12	13	0.027897	-1	0.00020726	0.819116	0.216572	0.203497	0.201488	0.162504	9.46E-05	1.29186	0.844077	2.20978	Adrenal_Gland	233
114	ENSG00000184752.12	NDUFA12	12	94897055	95003770	1.0587	1044.9	170.722	5.48E-06	chr12_95003776_T_C_b38	6	chr12	95003776	T	C	1	rs835044	138	166	0.356223	-1	1.34E-06	-0.202475	0.0405719	0.00309969	0.00411147	0.00737172	4.82E-05	-0.101526	-0.146901	-0.059513	Adrenal_Gland	233
115	ENSG00000183648.9	NDUFB1	14	92116122	92121917	1.06825	1071.68	171.438	0.000848488	chr14_91247662_C_A_b38	-874255	chr14	91247662	C	A	1	rs2540865	42	44	0.0944206	1	0.000399146	0.299991	0.0832449	0.571347	0.566849	0.306157	4.85E-05	0.15277	0.091834	0.217495	Adrenal_Gland	233
116	ENSG00000137806.8	NDUFAF1	15	41387349	41402519	1.03627	508.699	168.668	2.02E-05	chr15_41504703_G_T_b38	102184	chr15	41504703	G	T	1	rs170296	82	97	0.208154	1	5.11E-06	-0.182018	0.0387924	0.00779922	0.00854191	0.0138913	9.17E-05	-0.148033	-0.214824	-0.088598	Adrenal_Gland	233
117	ENSG00000140990.14	NDUFB10	16	1959508	1961975	1.06247	1307.23	172.758	6.54E-06	chr16_1954717_T_C_b38	-4791	chr16	1954717	T	C	1	rs2815301	86	97	0.208154	-1	1.88E-06	0.231068	0.0470012	0.0039996	0.0061447	0.0104528	3.90E-05	0.100242	0.06234	0.128756	Adrenal_Gland	233
118	ENSG00000004779.9	NDUFAB1	16	23581002	23596356	1.03198	1325.35	180.994	0.000149056	chr16_23810675_A_G_b38	214319	chr16	23810675	A	G	1	rs17808510	47	50	0.107296	1	8.98E-05	0.195979	0.0489797	0.166778	0.16761	0.143927	3.47E-05	0.129261	0.073742	0.180531	Adrenal_Gland	233
119	ENSG00000178127.12	NDUFV2	18	9102630	9134345	1.03286	1509.78	175.792	0.00019508	chr18_8502343_G_C_b38	-600287	chr18	8502343	G	C	1	rs11664911	151	190	0.407725	-1	9.47E-05	0.155142	0.0389065	0.234097	0.24105	0.182685	3.05E-05	0.075394	0.036293	0.108953	Adrenal_Gland	233
120	ENSG00000115286.19	NDUFS7	19	1383527	1394803	1.08787	2215.76	175.604	0.00122156	chr19_1185374_C_T_b38	-198153	chr19	1185374	C	T	1	rs143883330	16	16	0.0343348	1	0.000697324	-0.414765	0.12035	0.924284	0.921995	0.4051	2.50E-05	-0.298211	-0.506527	-0.14306	Adrenal_Gland	233
121	ENSG00000174886.12	NDUFA11	19	5891276	5904006	1.03163	1425.05	173.719	2.54E-06	chr19_5892256_G_T_b38	-11750	chr19	5892256	G	T	1	rs74500071	61	69	0.148069	1	7.06E-07	0.214528	0.0418275	0.00269973	0.00298689	0.00554588	3.22E-05	0.199158	0.145753	0.254816	Adrenal_Gland	233
122	ENSG00000267855.5	NDUFA7	19	8308768	8321396	1.05047	1355.26	174.02	2.26E-05	chr19_9227548_C_G_b38	906152	chr19	9227548	C	G	1	rs192837819	1	1	0.00214592	1	8.08E-06	2.26575	0.493973	0.0227977	0.0247697	0.0340788	3.61E-05	1.0869	1.05715	1.05715	Adrenal_Gland	233
123	ENSG00000099795.6	NDUFB7	19	14566078	14572062	1.04186	1240.46	175.792	0.000547131	chr19_14717554_T_C_b38	145492	chr19	14717554	T	C	1	rs113799168	21	21	0.0450644	1	0.000292065	0.335062	0.0908126	0.478947	0.472716	0.276037	3.83E-05	0.181104	0.11428	0.252005	Adrenal_Gland	233
124	ENSG00000186010.18	NDUFA13	19	19515736	19529054	1.08033	754.025	171.193	0.000656137	chr19_19250343_C_G_b38	-265393	chr19	19250343	C	G	1	rs55989964	21	21	0.0450644	1	0.000296451	0.334166	0.0906698	0.358781	0.352424	0.232258	7.17E-05	0.135208	0.045972	0.219033	Adrenal_Gland	233
125	ENSG00000170906.15	NDUFA3	19	54102728	54109257	1.03612	2453.28	176.866	3.03E-11	chr19_54109321_G_A_b38	6593	chr19	54109321	G	A	1	rs254262	118	134	0.287554	1	3.85E-12	0.371631	0.0501524	1.00E-04	4.04E-08	1.74E-07	1.90E-05	0.257317	0.193133	0.29878	Adrenal_Gland	233
126	ENSG00000160194.17	NDUFV3	21	42879644	42913304	1.05194	1121.92	170.666	6.09E-27	chr21_42903610_C_T_b38	23966	chr21	42903610	C	T	1	rs4148974	24	25	0.0536481	1	2.93E-30	-1.64221	0.119943	1.00E-04	4.18E-25	9.20E-24	4.39E-05	-0.779162	-0.966712	-0.655394	Adrenal_Gland	233
127	ENSG00000184983.9	NDUFA6	22	42085525	42090930	1.05155	525.765	166.142	9.49E-26	chr22_42084417_G_A_b38	-6513	chr22	42084417	G	A	1	rs139043947	15	16	0.0343348	1	1.18E-29	1.10962	0.0822403	1.00E-04	3.46E-24	7.07E-23	9.35E-05	0.740288	0.690377	0.839622	Adrenal_Gland	233
128	ENSG00000147123.10	NDUFB11	X	47142216	47144868	1.03132	530.198	180.919	7.56E-05	chrX_47205787_G_A_b38	60919	chrX	47205787	G	A	1	rs4339766	89	145	0.311159	1	4.35E-05	-0.136059	0.0325199	0.0325967	0.0350594	0.0450152	8.65E-05	-0.060153	-0.086696	-0.036534	Adrenal_Gland	233
129	ENSG00000125356.6	NDUFA1	X	119871828	119876662	1.04417	698.909	176.621	0.000113697	chrX_120853912_G_C_b38	982084	chrX	120853912	G	C	1	rs5911029	136	228	0.48927	1	5.47E-05	0.139999	0.0339234	0.0659934	0.0669471	0.0743123	6.86E-05	0.063608	0.021276	0.092848	Adrenal_Gland	233
130	ENSG00000168653.10	NDUFS5	1	39026318	39034636	1.01691	972.775	287.359	8.99E-70	chr1_39026790_C_T_b38	472	chr1	39026790	C	T	1	rs3768324	172	198	0.255814	1	8.67E-77	-0.609782	0.0244361	1.00E-04	6.64E-68	3.49E-66	8.97E-05	-0.490797	-0.541328	-0.45545	Artery_Aorta	387
131	ENSG00000158864.12	NDUFS2	1	161197104	161214395	1.03171	815.715	279.511	4.83E-06	chr1_161216523_C_T_b38	19419	chr1	161216523	C	T	1	rs4379692	214	244	0.315245	1	1.12E-06	-0.194274	0.0391207	0.00279972	0.00325464	0.0029398	0.000111766	-0.08928	-0.117532	-0.05618	Artery_Aorta	387
132	ENSG00000119013.8	NDUFB3	2	201071433	201085750	1.06478	578.652	272.67	0.00317034	chr2_201845748_T_G_b38	774315	chr2	201845748	T	G	1	rs114817479	9	9	0.0116279	1	0.00146282	0.405311	0.126261	0.834862	0.824292	0.286776	0.000172968	0.271388	0.158049	0.423439	Artery_Aorta	387
133	ENSG00000023228.13	NDUFS1	2	206114817	206159584	1.07414	851.392	276.756	1.93E-09	chr2_206136541_C_T_b38	-23043	chr2	206136541	C	T	1	rs6435325	283	371	0.479328	1	1.31E-10	-0.155302	0.0233659	1.00E-04	5.92E-07	8.80E-07	0.000120606	-0.102004	-0.124902	-0.079058	Artery_Aorta	387
134	ENSG00000130414.11	NDUFA10	2	239892450	240025402	1.05052	1498.06	282.421	1.07E-35	chr2_240022777_C_A_b38	-2625	chr2	240022777	C	A	1	rs11679609	216	261	0.337209	1	7.29E-40	-0.654899	0.0428721	1.00E-04	3.88E-34	3.73E-33	6.42E-05	-0.221553	-0.252414	-0.193128	Artery_Aorta	387
135	ENSG00000178057.14	NDUFAF3	3	49020459	49023495	1.04755	206.198	275.564	2.04E-07	chr3_48947075_TGG_T_b38	-73384	chr3	48947075	TGG	T	1	rs10541099	223	263	0.339793	-1	2.50E-08	0.176116	0.0308047	1.00E-04	2.55E-05	3.17E-05	0.000462534	0.090157	0.065581	0.112901	Artery_Aorta	387
136	ENSG00000065518.7	NDUFB4	3	120596309	120602500	1.05249	427.717	272.778	0.000112325	chr3_120313960_G_A_b38	-282349	chr3	120313960	G	A	1	rs72956850	44	49	0.0633075	1	3.13E-05	-0.254769	0.0602982	0.0385961	0.0390667	0.0274091	0.000226145	-0.100733	-0.151035	-0.063632	Artery_Aorta	387
137	ENSG00000136521.12	NDUFB5	3	179604702	179627647	1.05155	500.187	266.215	0.00186598	chr3_178849768_C_T_b38	-754934	chr3	178849768	C	T	1	rs34801218	160	174	0.224806	1	0.000686146	-0.123468	0.0360079	0.587786	0.584264	0.226755	0.000192876	-0.039343	-0.07665	-0.015402	Artery_Aorta	387
138	ENSG00000109390.11	NDUFC1	4	139289917	139302551	1.04322	1049.46	284.356	2.54E-09	chr4_139355419_G_C_b38	52868	chr4	139355419	G	C	1	rs13137219	128	141	0.193151	1	3.13E-10	0.186475	0.0286906	1.00E-04	1.50E-06	2.14E-06	8.98E-05	0.112418	0.08629	0.131893	Artery_Aorta	387
139	ENSG00000145494.11	NDUFS6	5	1801400	1816605	1.04005	1894.5	287.096	0.000308098	chr5_1638424_T_C_b38	-162976	chr5	1638424	T	C	1	rs7734694	12	13	0.0167959	1	0.000149451	0.35986	0.0937507	0.423435	0.422803	0.180556	4.93E-05	0.295322	0.195289	0.398712	Artery_Aorta	387
140	ENSG00000164258.11	NDUFS4	5	53560633	53683340	1.04485	734.397	277.731	2.72E-08	chr5_53731156_A_G_b38	170523	chr5	53731156	A	G	1	rs256092	192	217	0.280362	1	2.86E-09	-0.178295	0.029165	1.00E-04	1.21E-05	1.56E-05	0.000128909	-0.113171	-0.138759	-0.071826	Artery_Aorta	387
141	ENSG00000164182.10	NDUFAF2	5	60945129	61153037	1.0371	438.503	272.546	0.000410273	chr5_60164303_G_A_b38	-780826	chr5	60164303	G	A	1	rs75264780	11	11	0.0142119	1	0.000138318	-0.602932	0.156267	0.152035	0.151812	0.084084	0.000211156	-0.407221	-0.516114	-0.276383	Artery_Aorta	387
142	ENSG00000131495.8	NDUFA2	5	140638740	140647769	1.0671	408.001	271.029	0.000225025	chr5_141300646_G_A_b38	652877	chr5	141300646	G	A	1	rs62378371	118	129	0.166667	1	6.60E-05	-0.15208	0.0376048	0.070493	0.0724456	0.0462385	0.000246865	-0.084917	-0.115313	-0.057573	Artery_Aorta	387
143	ENSG00000123545.5	NDUFAF4	6	96889313	96897881	1.05592	538.723	277.623	5.86E-20	chr6_96887862_A_ATAGAG_b38	-10019	chr6	96887862	A	ATAGAG	1	rs146178235	89	92	0.127778	-1	1.44E-22	-0.42223	0.039948	1.00E-04	3.68E-18	1.42E-17	0.000181284	-0.369157	-0.411591	-0.32823	Artery_Aorta	387
144	ENSG00000189043.9	NDUFA4	7	10931951	10940256	1.04697	873.608	273.026	1.47E-07	chr7_10935384_T_C_b38	-4872	chr7	10935384	T	C	1	rs218979	142	166	0.21447	1	1.47E-08	-0.193395	0.0332522	1.00E-04	8.25E-05	9.52E-05	0.000109022	-0.141048	-0.167342	-0.106613	Artery_Aorta	387
145	ENSG00000128609.14	NDUFA5	7	123536997	123558255	0.976826	498.966	285.037	0.00198367	chr7_122813570_C_T_b38	-744685	chr7	122813570	C	T	1	rs17611216	57	59	0.0762274	1	0.00110727	-0.146778	0.0445871	0.638393	0.638759	0.240702	0.000154659	-0.094727	-0.199701	-0.033815	Artery_Aorta	387
146	ENSG00000090266.12	NDUFB2	7	140696821	140706646	1.02953	936.642	289.015	0.000174427	chr7_141385189_G_C_b38	688368	chr7	141385189	G	C	1	rs1541419	238	297	0.383721	1	8.45E-05	0.0968557	0.0243181	0.140196	0.140909	0.0791672	9.67E-05	0.053806	0.020069	0.082304	Artery_Aorta	387
147	ENSG00000147684.7	NDUFB9	8	124543087	124568378	1.05602	973.829	278.025	0.00038888	chr8_124531246_G_A_b38	-11841	chr8	124531246	G	A	1	rs13253319	132	149	0.192506	1	0.000151598	0.102475	0.0267222	0.29065	0.289808	0.137736	0.000100321	0.065588	0.036741	0.083154	Artery_Aorta	387
148	ENSG00000165264.10	NDUFB6	9	32553011	32573184	1.04695	797.461	279.155	1.42E-08	chr9_32573149_C_G_b38	-35	chr9	32573149	C	G	1	rs631678	6	6	0.00775194	1	1.50E-09	0.987437	0.158564	1.00E-04	6.50E-06	8.65E-06	0.000119425	0.48963	0.417668	0.607535	Artery_Aorta	387
149	ENSG00000119421.6	NDUFA8	9	122144058	122159819	1.07537	789.752	278.598	0.000374034	chr9_122112044_G_A_b38	-47775	chr9	122112044	G	A	1	rs73662596	9	10	0.0129199	1	0.000147371	-0.38978	0.10145	0.230964	0.2244	0.113702	0.000130452	-0.183782	-0.335126	-0.057722	Artery_Aorta	387
150	ENSG00000166136.15	NDUFB8	10	100523740	100530000	1.04863	693.715	281.028	1.13E-06	chr10_100506978_A_C_b38	-23022	chr10	100506978	A	C	1	rs7080356	162	184	0.237726	1	2.34E-07	-0.148569	0.02811	0.00029997	0.000542252	0.000556993	0.000137936	-0.076694	-0.099689	-0.05287	Artery_Aorta	387
151	ENSG00000213619.9	NDUFS3	11	47579016	47584562	1.0133	227.503	271.276	0.00783092	chr11_47982372_A_G_b38	403356	chr11	47982372	A	G	1	rs72899720	16	16	0.0206718	1	0.00403973	0.280708	0.0969232	0.831395	0.829345	0.287781	0.000379535	0.139013	0.045121	0.195416	Artery_Aorta	387
152	ENSG00000167792.11	NDUFV1	11	67606852	67612535	1.04159	569.447	275.533	1.29E-08	chr11_67638652_T_C_b38	31800	chr11	67638652	T	C	1	rs10896190	283	376	0.485788	-1	1.05E-09	-0.192424	0.0305899	1.00E-04	4.40E-06	5.98E-06	0.000164711	-0.069741	-0.0876	-0.052646	Artery_Aorta	387
153	ENSG00000110717.12	NDUFS8	11	68030627	68036644	1.04481	658.644	278.489	1.13E-05	chr11_67943234_C_T_b38	-87393	chr11	67943234	C	T	1	rs4095103	19	19	0.0245478	1	2.80E-06	0.357727	0.0749736	0.00459954	0.00582989	0.00504524	0.000143718	0.204255	0.148608	0.297207	Artery_Aorta	387
154	ENSG00000151366.12	NDUFC2	11	78068352	78080219	1.05739	659.963	275.301	7.18E-08	chr11_78117779_T_A_b38	37560	chr11	78117779	T	A	1	rs7111745	111	122	0.157623	1	7.43E-09	-0.180549	0.0303872	1.00E-04	2.61E-05	3.23E-05	0.000148592	-0.107779	-0.146784	-0.072959	Artery_Aorta	387
155	ENSG00000139180.10	NDUFA9	12	4649107	4694317	1.00189	1852.78	301.738	0.000578095	chr12_5001322_G_A_b38	352215	chr12	5001322	G	A	1	rs11612131	38	38	0.0490956	1	0.000419036	0.199837	0.0560463	0.657255	0.656685	0.245371	4.50E-05	0.104773	0.060337	0.148763	Artery_Aorta	387
156	ENSG00000185633.10	NDUFA4L2	12	57234936	57240715	1.0945	559.59	279.743	0.00419263	chr12_58057437_C_G_b38	816722	chr12	58057437	C	G	1	rs11836665	49	50	0.0645995	1	0.00230122	0.250591	0.0815393	0.892953	0.888369	0.301698	0.000193726	0.615795	0.406462	0.859514	Artery_Aorta	387
157	ENSG00000184752.12	NDUFA12	12	94897055	95003770	1.05755	982.832	276.57	0.000130115	chr12_94973946_C_T_b38	-29824	chr12	94973946	C	T	1	rs7304912	243	285	0.368217	1	4.19E-05	0.116286	0.0279869	0.102477	0.103792	0.0621411	9.98E-05	0.071989	0.040302	0.101339	Artery_Aorta	387
158	ENSG00000183648.9	NDUFB1	14	92116122	92121917	1.0454	1152.94	285.517	0.00010922	chr14_92123776_C_T_b38	1859	chr14	92123776	C	T	1	rs7149665	113	124	0.160207	1	4.56E-05	-0.138279	0.0334444	0.101193	0.105438	0.0629022	8.22E-05	-0.111387	-0.171566	-0.082667	Artery_Aorta	387
159	ENSG00000137806.8	NDUFAF1	15	41387349	41402519	1.05245	474.968	271.122	1.08E-12	chr15_41402441_G_A_b38	-78	chr15	41402441	G	A	1	rs146883891	38	39	0.0503876	1	1.36E-14	0.520708	0.0644366	1.00E-04	1.63E-10	3.46E-10	0.000203629	0.394928	0.298844	0.46001	Artery_Aorta	387
160	ENSG00000140990.14	NDUFB10	16	1959508	1961975	1.04067	1379.52	285.331	4.86E-07	chr16_2299205_C_T_b38	339697	chr16	2299205	C	T	1	rs114077531	72	74	0.0958549	1	1.13E-07	-0.244933	0.0451199	0.00029997	0.000489047	0.000505985	6.78E-05	-0.122406	-0.173651	-0.069668	Artery_Aorta	387
161	ENSG00000004779.9	NDUFAB1	16	23581002	23596356	1.02371	1304.72	295.268	0.00196604	chr16_23210203_G_A_b38	-386153	chr16	23210203	G	A	1	rs8063500	9	9	0.0116279	1	0.00133947	-0.382019	0.118047	0.912489	0.919944	0.309051	6.83E-05	-0.112625	-0.15722	-0.047447	Artery_Aorta	387
162	ENSG00000178127.12	NDUFV2	18	9102630	9134345	1.0601	1344.3	279.248	0.000175686	chr18_9198950_G_A_b38	96320	chr18	9198950	G	A	1	rs117735388	33	33	0.0426357	1	6.40E-05	0.215084	0.0530835	0.185199	0.18719	0.0989124	7.35E-05	0.109975	0.057318	0.163464	Artery_Aorta	387
163	ENSG00000115286.19	NDUFS7	19	1383527	1394803	1.02603	2133.84	286.213	0.000276612	chr19_608511_G_A_b38	-775016	chr19	608511	G	A	1	rs12980310	192	229	0.295866	1	0.000129624	0.136976	0.0353493	0.436546	0.433182	0.183871	4.20E-05	0.071287	0.043596	0.098263	Artery_Aorta	387
164	ENSG00000174886.12	NDUFA11	19	5891276	5904006	1.04578	1561.63	286.554	5.64E-07	chr19_5876818_G_A_b38	-27188	chr19	5876818	G	A	1	rs1614492	284	387	0.5	1	1.42E-07	0.123474	0.0229324	0.00049995	0.00062489	0.000635143	6.08E-05	0.070688	0.049552	0.08956	Artery_Aorta	387
165	ENSG00000267855.5	NDUFA7	19	8308768	8321396	1.01995	1596.19	291.816	4.07E-05	chr19_8312067_G_A_b38	-9329	chr19	8312067	G	A	1	rs2927706	125	138	0.178295	1	1.89E-05	0.146742	0.033788	0.0573943	0.0590638	0.0389588	5.52E-05	0.087641	0.042733	0.131405	Artery_Aorta	387
166	ENSG00000099795.6	NDUFB7	19	14566078	14572062	1.04882	1267.07	286.043	6.62E-05	chr19_14066987_T_C_b38	-505075	chr19	14066987	T	C	1	rs79635611	24	24	0.0310078	1	2.66E-05	-0.281344	0.0659979	0.0687931	0.0696822	0.0447148	7.56E-05	-0.161317	-0.226422	-0.083833	Artery_Aorta	387
167	ENSG00000186010.18	NDUFA13	19	19515736	19529054	1.0417	712.14	277.886	8.05E-05	chr19_19816556_C_T_b38	300820	chr19	19816556	C	T	1	rs190736777	13	13	0.0167959	1	2.53E-05	0.32346	0.0756674	0.0453955	0.0485431	0.0330142	0.000131752	0.157874	0.090985	0.224125	Artery_Aorta	387
168	ENSG00000170906.15	NDUFA3	19	54102728	54109257	1.0383	2440.89	288.628	3.90E-20	chr19_54108427_A_G_b38	5699	chr19	54108427	A	G	1	rs75622830	79	84	0.108527	1	5.82E-22	0.49308	0.0474491	1.00E-04	2.28E-17	8.36E-17	3.81E-05	0.325631	0.289131	0.3781	Artery_Aorta	387
169	ENSG00000160194.17	NDUFV3	21	42879644	42913304	1.0364	1346.49	288.535	5.72E-64	chr21_42903610_C_T_b38	23966	chr21	42903610	C	T	1	rs4148974	48	51	0.0658915	1	4.16E-70	-1.33218	0.0575451	1.00E-04	4.92E-63	1.99E-61	6.86E-05	-1.04789	-1.20749	-0.911666	Artery_Aorta	387
170	ENSG00000184983.9	NDUFA6	22	42085525	42090930	1.04698	487.125	266.942	1.96E-62	chr22_42155833_T_C_b38	64903	chr22	42155833	T	C	1	rs4822094	30	30	0.0388601	-1	8.18E-74	-1.55712	0.0644879	1.00E-04	1.58E-62	6.17E-61	0.000195513	-0.921912	-0.986628	-0.880653	Artery_Aorta	387
171	ENSG00000147123.10	NDUFB11	X	47142216	47144868	1.05675	472.612	284.603	5.27E-11	chrX_47112223_T_C_b38	-32645	chrX	47112223	T	C	1	rs13440535	161	264	0.341085	1	4.29E-12	-0.152383	0.0211532	1.00E-04	9.00E-09	1.62E-08	0.000207117	-0.083541	-0.102618	-0.059411	Artery_Aorta	387
172	ENSG00000125356.6	NDUFA1	X	119871828	119876662	1.02945	655.208	281.616	2.73E-05	chrX_119796090_T_C_b38	-75738	chrX	119796090	T	C	1	rs2428980	223	380	0.490956	-1	8.56E-06	-0.0737875	0.0163073	0.0151985	0.0155702	0.0122579	0.000138232	-0.043616	-0.063403	-0.025275	Artery_Aorta	387
173	ENSG00000168653.10	NDUFS5	1	39026318	39034636	1.04025	931.701	156.562	4.02E-21	chr1_38993209_C_G_b38	-33109	chr1	38993209	C	G	1	rs11205515	155	203	0.476526	-1	3.53E-23	0.399866	0.0346856	1.00E-04	7.32E-19	1.55E-17	3.64E-05	0.368319	0.314685	0.438324	Artery_Coronary	213
174	ENSG00000158864.12	NDUFS2	1	161197104	161214395	1.07283	746.802	150.226	0.00121373	chr1_161214307_A_G_b38	17203	chr1	161214307	A	G	1	rs1136224	63	71	0.166667	1	0.000514686	0.212096	0.0599195	0.571021	0.563693	0.330348	5.11E-05	0.140248	0.082216	0.206263	Artery_Coronary	213
175	ENSG00000119013.8	NDUFB3	2	201071433	201085750	1.10119	607.561	152.49	0.00222893	chr2_201995662_C_T_b38	924229	chr2	201995662	C	T	1	rs76141246	5	5	0.0117371	1	0.00112323	0.59799	0.180487	0.710938	0.7063	0.371286	6.93E-05	0.302578	-0.078249	NA	Artery_Coronary	213
176	ENSG00000023228.13	NDUFS1	2	206114817	206159584	1.01926	917.769	156.646	4.64E-10	chr2_206171593_C_T_b38	12009	chr2	206171593	C	T	1	rs59621362	157	210	0.492958	-1	5.79E-11	-0.235247	0.0336647	1.00E-04	3.18E-07	1.77E-06	3.41E-05	-0.179943	-0.213031	-0.137919	Artery_Coronary	213
177	ENSG00000130414.11	NDUFA10	2	239892450	240025402	1.04417	1738.55	159.501	4.58E-16	chr2_240022777_C_A_b38	-2625	chr2	240022777	C	A	1	rs11679609	121	147	0.34507	1	2.68E-17	-0.51819	0.0549454	1.00E-04	2.28E-13	2.80E-12	1.98E-05	-0.226348	-0.269496	-0.176321	Artery_Coronary	213
178	ENSG00000178057.14	NDUFAF3	3	49020459	49023495	1.00889	201.195	154.5	0.000771044	chr3_48219876_T_A_b38	-800583	chr3	48219876	T	A	1	rs75747211	19	19	0.0446009	1	0.000371924	0.404064	0.111288	0.143328	0.140807	0.15084	0.000149185	0.238914	0.165379	0.326304	Artery_Coronary	213
179	ENSG00000065518.7	NDUFB4	3	120596309	120602500	1.09032	428.217	147.827	0.00284767	chr3_121451764_G_A_b38	855455	chr3	121451764	G	A	1	rs630138	36	37	0.0868545	1	0.0012441	0.251668	0.0766656	0.677267	0.670449	0.361062	9.47E-05	0.134942	0.060255	0.187662	Artery_Coronary	213
180	ENSG00000136521.12	NDUFB5	3	179604702	179627647	1.03917	634.767	153.943	3.48E-05	chr3_179945029_C_G_b38	340327	chr3	179945029	C	G	1	rs73055498	18	21	0.0492958	1	1.14E-05	0.57853	0.127959	0.0172983	0.0184775	0.0354619	5.32E-05	0.290892	0.224535	0.439229	Artery_Coronary	213
181	ENSG00000109390.11	NDUFC1	4	139289917	139302551	1.04409	1082.49	157.846	0.00100445	chr4_139060764_T_G_b38	-241787	chr4	139060764	T	G	1	rs3796637	74	80	0.187793	1	0.000573109	-0.144065	0.0410543	0.653821	0.644879	0.354168	3.18E-05	-0.075385	-0.124764	-0.028381	Artery_Coronary	213
182	ENSG00000145494.11	NDUFS6	5	1801400	1816605	0.979481	2216.64	165.009	0.000401625	chr5_1711610_C_T_b38	-89790	chr5	1711610	C	T	1	rs62335964	120	152	0.356808	1	0.000290141	0.117981	0.0318925	0.603012	0.598853	0.341458	1.20E-05	0.074157	0.035364	0.108165	Artery_Coronary	213
183	ENSG00000164258.11	NDUFS4	5	53560633	53683340	1.05462	729.38	152.355	1.74E-05	chr5_53607974_C_A_b38	47341	chr5	53607974	C	A	1	rs435713	102	114	0.267606	1	4.67E-06	-0.174874	0.0369808	0.00819918	0.00966894	0.0208843	4.90E-05	-0.151037	-0.199216	-0.09888	Artery_Coronary	213
184	ENSG00000164182.10	NDUFAF2	5	60945129	61153037	1.08366	371.842	142.759	0.00380115	chr5_60860708_C_T_b38	-84421	chr5	60860708	C	T	1	rs192471222	5	5	0.0117371	1	0.0014375	0.612233	0.18901	0.736571	0.728796	0.377501	0.000106603	0.503421	0.188179	0.763769	Artery_Coronary	213
185	ENSG00000131495.8	NDUFA2	5	140638740	140647769	1.0619	406.669	150.192	0.000454668	chr5_140806853_G_C_b38	159084	chr5	140806853	G	C	1	rs3756337	143	171	0.401408	1	0.000167376	0.157861	0.0410253	0.147293	0.147584	0.155243	9.02E-05	0.100095	0.052133	0.145322	Artery_Coronary	213
186	ENSG00000123545.5	NDUFAF4	6	96889313	96897881	1.0467	536.857	153.183	7.18E-09	chr6_96840127_A_G_b38	-57754	chr6	96840127	A	G	1	rs6568631	52	54	0.126761	-1	7.71E-10	-0.317143	0.0486935	1.00E-04	2.11E-06	1.03E-05	6.46E-05	-0.348374	-0.406745	-0.239073	Artery_Coronary	213
187	ENSG00000189043.9	NDUFA4	7	10931951	10940256	1.10548	700.499	141.255	0.000680496	chr7_11345459_G_C_b38	405203	chr7	11345459	G	C	1	rs77894323	29	29	0.077957	1	0.000169271	-0.195747	0.0509108	0.330581	0.330243	0.248874	6.10E-05	-0.179473	-0.305952	-0.065727	Artery_Coronary	213
188	ENSG00000128609.14	NDUFA5	7	123536997	123558255	1.06194	450.846	149.5	8.37E-05	chr7_123137992_T_C_b38	-420263	chr7	123137992	T	C	1	rs114016626	7	7	0.0164319	1	2.31E-05	0.576318	0.132455	0.0259974	0.0293842	0.0510981	8.14E-05	0.322239	0.153909	0.424673	Artery_Coronary	213
189	ENSG00000090266.12	NDUFB2	7	140696821	140706646	1.05093	779.32	154.011	0.000968115	chr7_141120805_T_A_b38	423984	chr7	141120805	T	A	1	rs11974746	73	80	0.218579	1	0.000469179	0.147594	0.0413912	0.497268	0.505901	0.312169	4.52E-05	0.081005	0.023239	0.13308	Artery_Coronary	213
190	ENSG00000147684.7	NDUFB9	8	124543087	124568378	1.04332	1101.77	156.832	8.72E-05	chr8_125462146_G_A_b38	919059	chr8	125462146	G	A	1	rs115396562	1	1	0.00234742	1	3.76E-05	1.73304	0.409591	0.0788921	0.081164	0.106151	3.11E-05	1.30352	1.27661	1.27661	Artery_Coronary	213
191	ENSG00000165264.10	NDUFB6	9	32553011	32573184	1.04768	880.082	157.001	0.000335942	chr9_33559031_A_G_b38	985847	chr9	33559031	A	G	1	rs1748850	59	66	0.15493	1	0.000166743	0.16164	0.0419966	0.241904	0.235735	0.205913	3.96E-05	0.118559	0.066928	0.176032	Artery_Coronary	213
192	ENSG00000119421.6	NDUFA8	9	122144058	122159819	1.07399	781.521	152.591	0.00194274	chr9_122521876_A_G_b38	362057	chr9	122521876	A	G	1	rs16911860	8	9	0.0211268	1	0.000966117	0.420785	0.125315	0.765291	0.757647	0.385345	4.90E-05	0.209766	0.087963	0.325662	Artery_Coronary	213
193	ENSG00000166136.15	NDUFB8	10	100523740	100530000	1.0314	729.524	156.241	0.000744275	chr10_100796310_G_C_b38	266310	chr10	100796310	G	C	1	rs74152677	9	10	0.0234742	1	0.000385879	-0.421596	0.116445	0.404608	0.403854	0.276537	4.49E-05	-0.189152	-0.345975	-0.049312	Artery_Coronary	213
194	ENSG00000213619.9	NDUFS3	11	47579016	47584562	1.06591	198.136	144.904	0.00106482	chr11_47505716_C_T_b38	-73300	chr11	47505716	C	T	1	rs140972313	7	7	0.0164319	1	0.000347498	-0.503287	0.1379	0.166307	0.166266	0.167053	0.00018785	-0.218433	-0.376625	-0.058554	Artery_Coronary	213
195	ENSG00000167792.11	NDUFV1	11	67606852	67612535	1.06479	561.518	151.172	9.63E-09	chr11_67607713_T_G_b38	861	chr11	67607713	T	G	1	rs7948073	150	191	0.448357	1	8.32E-10	0.301311	0.0463632	1.00E-04	2.39E-06	1.16E-05	6.60E-05	0.126788	0.092311	0.17207	Artery_Coronary	213
196	ENSG00000110717.12	NDUFS8	11	68030627	68036644	1.06493	640.642	151.899	0.00071406	chr11_68017279_C_G_b38	-13348	chr11	68017279	C	G	1	rs4646808	81	97	0.2277	1	0.000303543	0.146813	0.0398197	0.342691	0.33666	0.251576	5.79E-05	0.129656	0.077638	0.194099	Artery_Coronary	213
197	ENSG00000151366.12	NDUFC2	11	78068352	78080219	1.05957	674.765	152.862	0.000754657	chr11_78099650_C_CT_b38	19431	chr11	78099650	C	CT	1	rs5792794	70	82	0.192488	1	0.000337545	-0.131166	0.0358603	0.379886	0.370673	0.264736	5.39E-05	-0.099586	-0.163237	-0.05704	Artery_Coronary	213
198	ENSG00000139180.10	NDUFA9	12	4649107	4694317	1.00771	1462.08	159.772	0.00015362	chr12_4959950_C_CG_b38	310843	chr12	4959950	C	CG	2	rs148279375	4	4	0.00943396	1	8.18E-05	0.746398	0.18497	0.208065	0.19814	0.186182	2.04E-05	0.371487	0.235084	0.651375	Artery_Coronary	213
199	ENSG00000185633.10	NDUFA4L2	12	57234936	57240715	0.99042	627.882	161.681	0.00627961	chr12_56577145_C_T_b38	-663570	chr12	56577145	C	T	1	rs150304515	7	7	0.0164319	1	0.00469655	0.719171	0.251078	0.984267	0.98124	0.444369	4.44E-05	0.997206	0.673935	1.28529	Artery_Coronary	213
200	ENSG00000184752.12	NDUFA12	12	94897055	95003770	1.05557	1013.41	152.912	0.000123913	chr12_94680953_G_A_b38	-322817	chr12	94680953	G	A	1	rs181624718	7	7	0.0164319	1	4.44E-05	-0.53761	0.128307	0.0981902	0.10245	0.123732	3.54E-05	-0.347075	-0.625926	-0.209925	Artery_Coronary	213
201	ENSG00000183648.9	NDUFB1	14	92116122	92121917	1.08076	1032.78	153.808	0.000822679	chr14_92173712_A_AATT_b38	51795	chr14	92173712	A	AATT	1	rs140655125	66	74	0.173709	1	0.0003878	-0.206367	0.0570202	0.544614	0.535759	0.32173	3.80E-05	-0.17271	-0.25256	-0.094358	Artery_Coronary	213
202	ENSG00000137806.8	NDUFAF1	15	41387349	41402519	1.03342	516.18	152.929	0.000121001	chr15_41479487_G_A_b38	76968	chr15	41479487	G	A	1	rs117629515	17	17	0.0399061	1	4.33E-05	0.429466	0.102339	0.0526947	0.0543721	0.08031	6.40E-05	0.306965	0.202397	0.453312	Artery_Coronary	213
203	ENSG00000140990.14	NDUFB10	16	1959508	1961975	1.04101	1374.3	158.234	6.40E-05	chr16_1076724_G_GT_b38	-882784	chr16	1076724	G	GT	1	rs563573984	140	180	0.422535	-1	2.91E-05	-0.130267	0.0303309	0.0724928	0.0747716	0.100565	2.47E-05	-0.086481	-0.145616	-0.04655	Artery_Coronary	213
204	ENSG00000004779.9	NDUFAB1	16	23581002	23596356	1.02371	1042.58	155.852	0.000610671	chr16_22633540_C_T_b38	-962816	chr16	22633540	C	T	1	rs182614133	4	4	0.00938967	1	0.000305014	-0.667713	0.181167	0.461929	0.459543	0.296115	3.05E-05	-0.554264	-1.33988	NA	Artery_Coronary	213
205	ENSG00000178127.12	NDUFV2	18	9102630	9134345	1.03742	1474.95	156.933	9.12E-05	chr18_9555864_T_C_b38	453234	chr18	9555864	T	C	1	rs56161617	138	164	0.401961	-1	3.97E-05	0.137211	0.0325329	0.113711	0.114726	0.132733	2.27E-05	0.094752	0.05864	0.123872	Artery_Coronary	213
206	ENSG00000115286.19	NDUFS7	19	1383527	1394803	1.05168	2372.58	158.859	0.000442242	chr19_870453_G_A_b38	-513074	chr19	870453	G	A	1	rs12460696	56	63	0.147887	1	0.000245401	-0.223167	0.0595903	0.639208	0.628151	0.350049	1.49E-05	-0.110997	-0.185356	-0.072479	Artery_Coronary	213
207	ENSG00000174886.12	NDUFA11	19	5891276	5904006	1.03234	1479.67	157.102	8.94E-06	chr19_5912319_C_T_b38	8313	chr19	5912319	C	T	1	rs11882811	80	85	0.199531	1	3.14E-06	-0.213974	0.0444028	0.00969903	0.0112645	0.0237215	2.22E-05	-0.137217	-0.181392	-0.091006	Artery_Coronary	213
208	ENSG00000267855.5	NDUFA7	19	8308768	8321396	1.02251	1424.87	157.508	0.000208359	chr19_8135018_A_T_b38	-186378	chr19	8135018	A	T	1	rs72620539	68	76	0.178404	1	0.000101357	-0.179147	0.0450148	0.254837	0.247144	0.211558	2.22E-05	-0.156031	-0.248735	-0.086385	Artery_Coronary	213
209	ENSG00000099795.6	NDUFB7	19	14566078	14572062	1.06612	1144.8	153.571	0.00106303	chr19_14235243_C_T_b38	-336819	chr19	14235243	C	T	1	rs188794706	5	5	0.0117371	1	0.000511209	-0.517613	0.146152	0.697561	0.678643	0.363164	3.25E-05	-0.452721	-1.0516	-0.24024	Artery_Coronary	213
210	ENSG00000186010.18	NDUFA13	19	19515736	19529054	1.12262	701.47	150.395	0.00196025	chr19_20488492_A_T_b38	972756	chr19	20488492	A	T	1	rs2562693	78	94	0.220657	1	0.000895514	-0.11846	0.0350461	0.712456	0.704415	0.370686	6.45E-05	-0.104773	-0.146104	-0.061022	Artery_Coronary	213
211	ENSG00000170906.15	NDUFA3	19	54102728	54109257	1.03035	2616.35	159.62	6.04E-12	chr19_54108427_A_G_b38	5699	chr19	54108427	A	G	1	rs75622830	44	47	0.110329	1	7.95E-13	0.502127	0.0648767	1.00E-04	9.05E-09	6.35E-08	1.25E-05	0.34273	0.274382	0.415911	Artery_Coronary	213
212	ENSG00000160194.17	NDUFV3	21	42879644	42913304	1.06073	1320.67	157.423	2.63E-21	chr21_42903610_C_T_b38	23966	chr21	42903610	C	T	1	rs4148974	20	20	0.0469484	1	2.92E-23	-1.1494	0.0994496	1.00E-04	2.94E-19	6.52E-18	2.77E-05	-0.938367	-1.11369	-0.746065	Artery_Coronary	213
213	ENSG00000184983.9	NDUFA6	22	42085525	42090930	1.07224	528.282	148.385	1.82E-16	chr22_42084417_G_A_b38	-6513	chr22	42084417	G	A	1	rs139043947	10	10	0.0234742	1	5.99E-19	1.05892	0.105581	1.00E-04	1.07E-14	1.52E-13	7.21E-05	0.780165	0.650047	0.902657	Artery_Coronary	213
214	ENSG00000147123.10	NDUFB11	X	47142216	47144868	1.02179	488.487	160.566	9.98E-05	chrX_47138916_C_T_b38	-5952	chrX	47138916	C	T	1	rs5905590	99	161	0.377934	-1	5.36E-05	0.116879	0.028213	0.0406959	0.0441296	0.0691651	6.46E-05	0.107106	0.074631	0.145368	Artery_Coronary	213
215	ENSG00000125356.6	NDUFA1	X	119871828	119876662	1.03338	712.736	159.028	2.96E-06	chrX_120758257_C_CT_b38	886429	chrX	120758257	C	CT	1	rs201882180	3	4	0.00938967	1	1.09E-06	-1.03923	0.205577	0.0009999	0.00169157	0.0046213	4.63E-05	-0.321095	-0.871089	NA	Artery_Coronary	213
216	ENSG00000168653.10	NDUFS5	1	39026318	39034636	1.05114	951.002	458.697	3.07E-88	chr1_39031147_G_A_b38	4829	chr1	39031147	G	A	1	rs10888639	281	322	0.275685	1	1.17E-98	-0.457879	0.0172168	1.00E-04	1.36E-89	3.18E-88	0.00016478	-0.407837	-0.449115	-0.384662	Artery_Tibial	584
217	ENSG00000158864.12	NDUFS2	1	161197104	161214395	1.04565	831.402	451.319	1.06E-07	chr1_161196933_G_T_b38	-171	chr1	161196933	G	T	1	rs35630547	121	125	0.107021	1	1.39E-08	-0.253671	0.0439871	1.00E-04	5.63E-05	3.86E-05	0.000185993	-0.121673	-0.168824	-0.052645	Artery_Tibial	584
218	ENSG00000119013.8	NDUFB3	2	201071433	201085750	1.02522	715.475	460.881	0.00287956	chr2_201846230_C_T_b38	774797	chr2	201846230	C	T	1	rs62195468	28	28	0.0239726	1	0.00164643	0.168053	0.0531086	0.860705	0.867614	0.224231	0.000205488	0.106027	0.035869	0.169121	Artery_Tibial	584
219	ENSG00000023228.13	NDUFS1	2	206114817	206159584	1.05922	921.341	451.657	3.08E-28	chr2_206128713_T_A_b38	-30871	chr2	206128713	T	A	1	rs7558619	416	557	0.498211	1	6.56E-32	-0.236862	0.0187993	1.00E-04	9.71E-27	2.71E-26	0.000173409	-0.1254	-0.138982	-0.106186	Artery_Tibial	584
220	ENSG00000130414.11	NDUFA10	2	239892450	240025402	1.02932	1615.42	458.911	9.28E-50	chr2_240027895_G_A_b38	2493	chr2	240027895	G	A	1	rs10166776	346	432	0.369863	1	1.60E-55	-0.543821	0.0305688	1.00E-04	6.71E-48	4.10E-47	9.20E-05	-0.201317	-0.238532	-0.180807	Artery_Tibial	584
221	ENSG00000178057.14	NDUFAF3	3	49020459	49023495	1.05745	182.621	431.379	1.26E-05	chr3_48810224_ATGTG_A_b38	-210235	chr3	48810224	ATGTG	A	1	rs67806867	323	387	0.355046	-1	1.87E-06	0.100447	0.0208284	0.0009999	0.00158259	0.000910109	0.00087077	0.084963	0.062145	0.111672	Artery_Tibial	584
222	ENSG00000065518.7	NDUFB4	3	120596309	120602500	1.01865	472.083	450.327	0.00128845	chr3_120570021_A_G_b38	-26288	chr3	120570021	A	G	1	rs1465837	218	258	0.22089	1	0.000584311	-0.079584	0.0229987	0.441553	0.446823	0.135008	0.000306293	-0.047166	-0.068635	-0.020203	Artery_Tibial	584
223	ENSG00000136521.12	NDUFB5	3	179604702	179627647	1.0079	672.478	457.995	0.000782644	chr3_180408187_C_T_b38	803485	chr3	180408187	C	T	1	rs145441617	27	27	0.0231164	1	0.000372952	-0.235538	0.0657505	0.407905	0.405474	0.125315	0.000209196	-0.120926	-0.183227	-0.047674	Artery_Tibial	584
224	ENSG00000109390.11	NDUFC1	4	139289917	139302551	1.04366	1097.94	460.68	5.88E-10	chr4_139488766_T_C_b38	186215	chr4	139488766	T	C	1	rs12644042	384	484	0.414384	1	6.04E-11	-0.102522	0.015337	1.00E-04	3.40E-07	2.91E-07	0.000140164	-0.070123	-0.091422	-0.050175	Artery_Tibial	584
225	ENSG00000145494.11	NDUFS6	5	1801400	1816605	1.02605	1911.28	465.386	9.20E-07	chr5_1821252_T_C_b38	19852	chr5	1821252	T	C	1	rs11133912	129	149	0.127568	-1	2.49E-07	0.109876	0.0210158	0.0009999	0.00147332	0.000850797	7.71E-05	0.081747	0.052547	0.110694	Artery_Tibial	584
226	ENSG00000164258.11	NDUFS4	5	53560633	53683340	1.03835	762.642	451.959	3.50E-10	chr5_53633966_G_A_b38	73333	chr5	53633966	G	A	1	rs2636993	298	340	0.291096	1	2.20E-11	-0.151226	0.022096	1.00E-04	1.47E-07	1.30E-07	0.000199173	-0.119932	-0.146092	-0.097781	Artery_Tibial	584
227	ENSG00000164182.10	NDUFAF2	5	60945129	61153037	1.04156	480.756	444.555	2.87E-07	chr5_61043176_C_T_b38	98047	chr5	61043176	C	T	1	rs111907940	43	44	0.0376712	1	3.42E-08	-0.327451	0.0584305	0.00019998	9.36E-05	6.25E-05	0.00031843	-0.277948	-0.368912	-0.2088	Artery_Tibial	584
228	ENSG00000131495.8	NDUFA2	5	140638740	140647769	1.02902	423.067	444.693	0.00016998	chr5_141024298_G_A_b38	376529	chr5	141024298	G	A	1	rs57510120	82	84	0.0719178	1	5.29E-05	0.133758	0.0328084	0.0623938	0.0634587	0.0271418	0.000350804	0.106086	0.062486	0.148552	Artery_Tibial	584
229	ENSG00000123545.5	NDUFAF4	6	96889313	96897881	1.02577	566.49	453.264	8.68E-46	chr6_96856559_C_G_b38	-41322	chr6	96856559	C	G	1	rs1359930	146	151	0.129281	-1	1.08E-51	-0.482971	0.0284321	1.00E-04	3.95E-44	2.14E-43	0.000259881	-0.422719	-0.455321	-0.379579	Artery_Tibial	584
230	ENSG00000189043.9	NDUFA4	7	10931951	10940256	1.04273	1036.13	451.306	8.37E-05	chr7_10936976_T_C_b38	-3280	chr7	10936976	T	C	1	rs172658	217	258	0.22089	1	2.69E-05	-0.0947541	0.0223654	0.0726927	0.073348	0.0307796	0.000148188	-0.085417	-0.113686	-0.053884	Artery_Tibial	584
231	ENSG00000128609.14	NDUFA5	7	123536997	123558255	1.03758	460.768	442.196	0.000113476	chr7_124198614_G_A_b38	640359	chr7	124198614	G	A	1	rs67432719	393	514	0.440068	1	3.16E-05	-0.0659824	0.0157134	0.0460954	0.0448385	0.0200209	0.000329011	-0.046554	-0.068058	-0.028056	Artery_Tibial	584
232	ENSG00000090266.12	NDUFB2	7	140696821	140706646	1.03127	873.619	460.981	1.96E-05	chr7_140713256_T_C_b38	16435	chr7	140713256	T	C	1	rs2907949	216	267	0.228596	1	6.53E-06	-0.0985742	0.0216382	0.0145985	0.014754	0.00730202	0.000170857	-0.082692	-0.108355	-0.048296	Artery_Tibial	584
233	ENSG00000147684.7	NDUFB9	8	124543087	124568378	1.04919	1102.18	457.643	0.000140099	chr8_124844646_G_A_b38	301559	chr8	124844646	G	A	1	rs74828088	26	27	0.0231164	1	5.44E-05	-0.203038	0.0498854	0.129596	0.127509	0.0495698	0.000141513	-0.108262	-0.17039	-0.037901	Artery_Tibial	584
234	ENSG00000165264.10	NDUFB6	9	32553011	32573184	1.04029	851.156	452.109	2.55E-16	chr9_32573149_C_G_b38	-35	chr9	32573149	C	G	1	rs631678	15	15	0.0128425	1	2.41E-18	0.84123	0.0926933	1.00E-04	6.59E-14	9.40E-14	0.000179315	0.612172	0.477169	0.758674	Artery_Tibial	584
235	ENSG00000119421.6	NDUFA8	9	122144058	122159819	1.04754	942.349	463.165	0.00162366	chr9_122975378_A_G_b38	815559	chr9	122975378	A	G	1	rs72753262	16	16	0.0136986	1	0.000899359	-0.283317	0.0848312	0.770593	0.768769	0.204574	0.000164852	-0.232468	-0.387796	-0.092574	Artery_Tibial	584
236	ENSG00000166136.15	NDUFB8	10	100523740	100530000	1.0468	660.909	445.37	0.00224106	chr10_100593793_C_T_b38	63793	chr10	100593793	C	T	1	rs60556277	10	10	0.00856164	1	0.00102503	0.308247	0.0933381	0.749813	0.757773	0.202276	0.00023462	0.2279	0.091034	0.336916	Artery_Tibial	584
237	ENSG00000213619.9	NDUFS3	11	47579016	47584562	0.993603	203.448	433.411	0.00335515	chr11_46738712_C_T_b38	-840304	chr11	46738712	C	T	1	rs3136513	14	14	0.0119863	1	0.00140053	-0.28012	0.0872094	0.505045	0.498379	0.14675	0.000665993	-0.115198	-0.199651	-0.027556	Artery_Tibial	584
238	ENSG00000167792.11	NDUFV1	11	67606852	67612535	1.07205	549.934	437.54	6.34E-08	chr11_67607110_T_C_b38	258	chr11	67607110	T	C	1	rs1871043	376	477	0.40839	1	4.55E-09	0.139742	0.0234258	1.00E-04	1.61E-05	1.17E-05	0.000299423	0.05988	0.04461	0.075144	Artery_Tibial	584
239	ENSG00000110717.12	NDUFS8	11	68030627	68036644	1.04708	627.049	442.56	5.21E-07	chr11_68029165_T_C_b38	-1462	chr11	68029165	T	C	1	rs15518	240	271	0.232021	1	6.35E-08	0.087871	0.0160078	1.00E-04	0.000219378	0.000140389	0.000247456	0.096263	0.077678	0.131465	Artery_Tibial	584
240	ENSG00000151366.12	NDUFC2	11	78068352	78080219	1.02677	749.543	455.209	4.09E-08	chr11_78100748_G_GT_b38	20529	chr11	78100748	G	GT	1	rs3841745	194	221	0.189212	1	5.52E-09	-0.122293	0.0206173	1.00E-04	2.29E-05	1.64E-05	0.000196913	-0.078991	-0.11372	-0.050961	Artery_Tibial	584
241	ENSG00000139180.10	NDUFA9	12	4649107	4694317	1.04115	1450.56	463.24	2.95E-06	chr12_4662290_G_A_b38	13183	chr12	4662290	G	A	1	rs2267548	254	287	0.245719	1	8.49E-07	0.107106	0.0214864	0.00379962	0.00335452	0.00184707	0.000105445	0.050746	0.033491	0.07152	Artery_Tibial	584
242	ENSG00000185633.10	NDUFA4L2	12	57234936	57240715	1.04835	570.718	453.665	0.000303145	chr12_56681620_G_A_b38	-559095	chr12	56681620	G	A	1	rs7307573	41	45	0.0385274	1	0.00012027	-0.229701	0.0592729	0.145494	0.142623	0.0544501	0.000272714	-0.577833	-0.781918	-0.2849	Artery_Tibial	584
243	ENSG00000184752.12	NDUFA12	12	94897055	95003770	1.03834	1017.13	448.997	1.69E-07	chr12_94993760_A_C_b38	-10010	chr12	94993760	A	C	1	rs9739952	392	491	0.420377	1	2.18E-08	0.0950729	0.0167195	1.00E-04	0.000121011	7.97E-05	0.000149341	0.067901	0.045561	0.088276	Artery_Tibial	584
244	ENSG00000183648.9	NDUFB1	14	92116122	92121917	1.04085	1073.08	453.126	0.000696552	chr14_91912149_T_C_b38	-209768	chr14	91912149	T	C	1	rs117970282	11	11	0.00941781	1	0.000304118	-0.329128	0.0905044	0.506835	0.507221	0.148722	0.000142429	-0.20297	-0.386638	-0.075259	Artery_Tibial	584
245	ENSG00000137806.8	NDUFAF1	15	41387349	41402519	1.04008	503.227	440.351	4.89E-12	chr15_41491616_A_G_b38	89097	chr15	41491616	A	G	1	rs1757463	307	363	0.310788	1	8.35E-14	-0.222241	0.0289542	1.00E-04	1.09E-09	1.15E-09	0.000303113	-0.136254	-0.16812	-0.101223	Artery_Tibial	584
246	ENSG00000140990.14	NDUFB10	16	1959508	1961975	1.04772	1400.68	459.388	5.19E-06	chr16_1961125_A_G_b38	1617	chr16	1961125	A	G	1	rs758335	177	200	0.171233	-1	1.43E-06	0.0933965	0.0191462	0.00589941	0.00560372	0.00298892	0.000110962	0.070349	0.046393	0.088446	Artery_Tibial	584
247	ENSG00000004779.9	NDUFAB1	16	23581002	23596356	1.02518	1202.03	468.649	0.000377815	chr16_23987803_A_G_b38	391447	chr16	23987803	A	G	1	rs141585445	28	28	0.0239726	1	0.00019661	-0.178857	0.0476897	0.35814	0.353003	0.112543	0.000122305	-0.139152	-0.198935	-0.084412	Artery_Tibial	584
248	ENSG00000178127.12	NDUFV2	18	9102630	9134345	0.982963	1775.96	474.835	0.0003475	chr18_8683092_G_GGTGTCTT_b38	-419538	chr18	8683092	G	GGTGTCTT	1	rs71356247	352	439	0.375856	1	0.000197815	-0.0630413	0.0168162	0.465365	0.468966	0.139942	7.42E-05	-0.043064	-0.065074	-0.026932	Artery_Tibial	584
249	ENSG00000115286.19	NDUFS7	19	1383527	1394803	1.02207	3087.06	487.798	0.000123086	chr19_1141023_T_C_b38	-242504	chr19	1141023	T	C	2	rs111834227	16	17	0.0170341	1	8.09E-05	-0.348175	0.0876195	0.304348	0.30589	0.10073	4.73E-05	-0.209283	-0.3113	-0.102221	Artery_Tibial	584
250	ENSG00000174886.12	NDUFA11	19	5891276	5904006	1.04661	1542.51	459.802	2.87E-16	chr19_5911957_C_G_b38	7951	chr19	5911957	C	G	1	rs274789	417	544	0.465753	-1	5.25E-18	0.130797	0.0145709	1.00E-04	1.15E-13	1.62E-13	0.000100489	0.115944	0.09534	0.139011	Artery_Tibial	584
251	ENSG00000267855.5	NDUFA7	19	8308768	8321396	1.0229	1635.85	471.961	2.17E-06	chr19_8326154_A_G_b38	4758	chr19	8326154	A	G	1	rs66613574	325	390	0.333904	1	7.69E-07	0.0971432	0.0194094	0.00289971	0.00309032	0.00170821	8.94E-05	0.080818	0.052187	0.115089	Artery_Tibial	584
252	ENSG00000099795.6	NDUFB7	19	14566078	14572062	1.03574	1386.78	467.481	5.95E-06	chr19_14571992_G_C_b38	-70	chr19	14571992	G	C	1	rs9543	408	522	0.446918	-1	2.05E-06	-0.0650734	0.0135478	0.00609939	0.00681627	0.00358708	0.000108837	-0.061498	-0.09038	-0.038946	Artery_Tibial	584
253	ENSG00000186010.18	NDUFA13	19	19515736	19529054	1.04172	755.304	452.963	0.0001179	chr19_20076097_G_A_b38	560361	chr19	20076097	G	A	1	rs10421132	35	39	0.0333904	1	4.10E-05	-0.154328	0.0372972	0.0734927	0.0755717	0.0315853	0.000202777	-0.125237	-0.192447	-0.074041	Artery_Tibial	584
254	ENSG00000170906.15	NDUFA3	19	54102728	54109257	1.02673	2482.58	466.038	2.32E-42	chr19_54108427_A_G_b38	5699	chr19	54108427	A	G	1	rs75622830	123	130	0.111301	1	1.52E-46	0.427816	0.0269224	1.00E-04	5.40E-40	2.53E-39	5.95E-05	0.352169	0.308726	0.392417	Artery_Tibial	584
255	ENSG00000160194.17	NDUFV3	21	42879644	42913304	1.03597	1280.13	458.283	1.44E-66	chr21_42903610_C_T_b38	23966	chr21	42903610	C	T	1	rs4148974	51	52	0.0445205	1	1.92E-74	-1.2497	0.0576769	1.00E-04	1.01E-65	1.10E-64	0.00011797	-0.913836	-1.00972	-0.776247	Artery_Tibial	584
256	ENSG00000184983.9	NDUFA6	22	42085525	42090930	1.04737	560.959	440.251	1.16E-84	chr22_42090076_G_A_b38	-854	chr22	42090076	G	A	1	rs1989202	43	44	0.0376712	1	1.54E-98	1.4022	0.0527726	1.00E-04	9.08E-86	1.91E-84	0.000276799	0.987877	0.931228	1.02451	Artery_Tibial	584
257	ENSG00000147123.10	NDUFB11	X	47142216	47144868	1.03434	529.879	463.278	2.26E-13	chrX_47206931_C_T_b38	62063	chrX	47206931	C	T	1	rs4529579	281	489	0.418664	-1	1.13E-14	0.107135	0.0134632	1.00E-04	5.38E-11	6.28E-11	0.000283828	0.076263	0.058483	0.090061	Artery_Tibial	584
258	ENSG00000125356.6	NDUFA1	X	119871828	119876662	1.03926	715.672	455.359	1.41E-12	chrX_119822074_A_G_b38	-49754	chrX	119822074	A	G	1	rs2428996	337	577	0.494007	-1	5.25E-14	-0.078145	0.0100942	1.00E-04	4.41E-10	4.81E-10	0.000212718	-0.067922	-0.079216	-0.053362	Artery_Tibial	584
259	ENSG00000168653.10	NDUFS5	1	39026318	39034636	1.04032	828.523	95.5703	9.51E-05	chr1_39017244_CTGTA_C_b38	-9074	chr1	39017244	CTGTA	C	1	rs146087529	68	76	0.294574	1	4.66E-05	-0.240969	0.0566879	0.0643936	0.0671597	0.132962	2.24E-05	-0.209024	-0.308408	-0.11977	Brain_Amygdala	129
260	ENSG00000158864.12	NDUFS2	1	161197104	161214395	1.0291	768.829	95.1336	0.000174269	chr1_161505324_C_G_b38	308220	chr1	161505324	C	G	1	rs72717028	4	4	0.0155039	1	8.65E-05	-1.04975	0.256915	0.11591	0.116691	0.180712	2.30E-05	-0.755636	-1.71974	NA	Brain_Amygdala	129
261	ENSG00000119013.8	NDUFB3	2	201071433	201085750	1.05145	652.597	96.7891	0.00430529	chr2_200694254_C_G_b38	-377179	chr2	200694254	C	G	1	rs869134	86	114	0.459677	1	0.00307795	0.177632	0.0586087	0.932898	0.934171	0.484394	2.99E-05	0.081219	0.009491	0.156481	Brain_Amygdala	129
262	ENSG00000023228.13	NDUFS1	2	206114817	206159584	1.03268	824.035	94.7883	6.22E-08	chr2_206134960_T_G_b38	-24624	chr2	206134960	T	G	1	rs10166505	95	127	0.492248	1	1.42E-08	-0.312806	0.0508189	1.00E-04	3.66E-05	0.000299417	2.18E-05	-0.188111	-0.244056	-0.139712	Brain_Amygdala	129
263	ENSG00000130414.11	NDUFA10	2	239892450	240025402	1.04432	1329.49	94.6055	8.81E-09	chr2_239958809_C_T_b38	-66593	chr2	239958809	C	T	1	rs1132778	30	31	0.120155	1	1.62E-09	-0.534208	0.080709	1.00E-04	6.95E-06	6.67E-05	1.42E-05	-0.313055	-0.415474	-0.187138	Brain_Amygdala	129
264	ENSG00000178057.14	NDUFAF3	3	49020459	49023495	1.00189	197.134	95.7633	0.000194224	chr3_49612440_A_G_b38	591981	chr3	49612440	A	G	1	rs62262671	27	29	0.112403	1	0.000102686	-0.322676	0.0798769	0.039996	0.0373062	0.0925829	7.94E-05	-0.231392	-0.3055	-0.144882	Brain_Amygdala	129
265	ENSG00000065518.7	NDUFB4	3	120596309	120602500	1.03406	453.51	94.8594	0.000478067	chr3_119929920_T_A_b38	-666389	chr3	119929920	T	A	1	rs13082832	4	4	0.0155039	1	0.000254188	-0.783981	0.206939	0.182864	0.182025	0.226168	3.99E-05	-0.438162	-0.826553	-0.232973	Brain_Amygdala	129
266	ENSG00000136521.12	NDUFB5	3	179604702	179627647	1.03835	516.529	92.7977	0.000399573	chr3_178616243_C_T_b38	-988459	chr3	178616243	C	T	1	rs6786279	65	84	0.325581	1	0.000177508	-0.171672	0.0441403	0.168519	0.172331	0.220722	3.57E-05	-0.025466	-0.082092	0.034996	Brain_Amygdala	129
267	ENSG00000109390.11	NDUFC1	4	139289917	139302551	1.05732	855.708	93.9961	0.000223713	chr4_138844578_A_C_b38	-457973	chr4	138844578	A	C	1	rs77145138	3	3	0.0116279	1	0.000103165	-0.998496	0.24725	0.157192	0.154124	0.20772	2.33E-05	-0.641481	-1.86619	NA	Brain_Amygdala	129
268	ENSG00000145494.11	NDUFS6	5	1801400	1816605	1.0253	1884.52	98.0586	0.000232598	chr5_2103503_C_T_b38	302103	chr5	2103503	C	T	1	rs4975819	93	121	0.468992	1	0.000149976	0.198404	0.0504082	0.346967	0.342867	0.303763	9.24E-06	0.113042	0.038703	0.177582	Brain_Amygdala	129
269	ENSG00000164258.11	NDUFS4	5	53560633	53683340	1.0185	775.75	96.8195	0.000678272	chr5_53775458_G_A_b38	214825	chr5	53775458	G	A	1	rs67017972	68	81	0.313953	1	0.000427345	-0.212998	0.058524	0.40008	0.400228	0.326289	2.18E-05	-0.117923	-0.177323	-0.041746	Brain_Amygdala	129
270	ENSG00000164182.10	NDUFAF2	5	60945129	61153037	1.01338	377.907	91.4063	0.00499879	chr5_60090452_GA_G_b38	-854677	chr5	60090452	GA	G	1	rs150295162	3	3	0.0116279	1	0.00274232	-0.872207	0.284232	0.859966	0.846288	0.460973	4.37E-05	-0.593974	-0.676897	NA	Brain_Amygdala	129
271	ENSG00000131495.8	NDUFA2	5	140638740	140647769	0.999001	455.09	96.3016	0.00190313	chr5_140062120_T_A_b38	-585649	chr5	140062120	T	A	1	rs113710396	6	6	0.0265487	1	0.00124972	0.484625	0.146055	0.588477	0.580214	0.386405	3.40E-05	0.289011	0.071477	0.579205	Brain_Amygdala	129
272	ENSG00000123545.5	NDUFAF4	6	96889313	96897881	1.03091	515.507	94.9609	1.32E-06	chr6_96822328_C_G_b38	-75553	chr6	96822328	C	G	1	rs75638678	39	41	0.158915	1	4.14E-07	0.424876	0.078607	0.00079992	0.000537214	0.0031972	3.46E-05	0.40716	0.266392	0.522237	Brain_Amygdala	129
273	ENSG00000189043.9	NDUFA4	7	10931951	10940256	1.04332	774.585	91.9852	0.000285396	chr7_11213876_T_C_b38	273620	chr7	11213876	T	C	1	rs11983466	37	38	0.147287	1	0.000113811	-0.30385	0.0757417	0.184516	0.181899	0.226104	2.43E-05	-0.31191	-0.426729	-0.1896	Brain_Amygdala	129
274	ENSG00000128609.14	NDUFA5	7	123536997	123558255	1.04778	446.138	93.5391	0.00103339	chr7_123835909_T_C_b38	277654	chr7	123835909	T	C	1	rs13237264	42	44	0.170543	1	0.000538545	0.19992	0.0559704	0.341405	0.346831	0.305487	4.30E-05	0.161422	0.079523	0.230351	Brain_Amygdala	129
275	ENSG00000090266.12	NDUFB2	7	140696821	140706646	1.02169	949.013	98.9016	0.00144058	chr7_140117287_T_C_b38	-579534	chr7	140117287	T	C	1	rs55743751	11	11	0.0426357	1	0.00108351	0.462737	0.137636	0.752632	0.737831	0.431861	1.80E-05	0.129145	-0.005977	0.321863	Brain_Amygdala	129
276	ENSG00000147684.7	NDUFB9	8	124543087	124568378	1.0431	974.684	96.1086	0.000133781	chr8_124751308_C_T_b38	208221	chr8	124751308	C	T	1	rs60636768	49	58	0.224806	1	7.07E-05	0.245465	0.0592884	0.105937	0.109744	0.175459	1.93E-05	0.21859	0.105921	0.330303	Brain_Amygdala	129
277	ENSG00000165264.10	NDUFB6	9	32553011	32573184	1.06661	670.871	91.782	0.000601371	chr9_32742519_G_A_b38	169335	chr9	32742519	G	A	1	rs144088720	3	3	0.0116279	1	0.000258806	-0.936984	0.247658	0.305369	0.301481	0.286982	3.09E-05	-0.225744	-0.660258	NA	Brain_Amygdala	129
278	ENSG00000119421.6	NDUFA8	9	122144058	122159819	1.07668	680.033	93.0109	0.000602542	chr9_121851168_C_G_b38	-308651	chr9	121851168	C	G	1	rs7864517	66	83	0.321705	-1	0.000285093	-0.143137	0.03811	0.310966	0.30113	0.28679	3.18E-05	-0.115211	-0.166704	-0.073556	Brain_Amygdala	129
279	ENSG00000166136.15	NDUFB8	10	100523740	100530000	1.07707	578.274	91.8531	0.00114683	chr10_101074797_A_G_b38	544797	chr10	101074797	A	G	1	rs7908245	58	70	0.271318	-1	0.000537748	-0.203465	0.0569561	0.455621	0.448259	0.344866	3.75E-05	-0.127686	-0.223405	-0.059787	Brain_Amygdala	129
280	ENSG00000213619.9	NDUFS3	11	47579016	47584562	1.01669	216.557	94.4531	0.00260206	chr11_46729945_T_TAGG_b38	-849071	chr11	46729945	T	TAGG	1	rs3136476	48	51	0.197674	1	0.00157503	0.172879	0.0532587	0.433333	0.423058	0.335275	7.73E-05	0.132009	0.069936	0.176782	Brain_Amygdala	129
281	ENSG00000167792.11	NDUFV1	11	67606852	67612535	1.08103	486.59	92.757	3.22E-05	chr11_67716770_G_C_b38	109918	chr11	67716770	G	C	1	rs188622734	1	1	0.00387597	1	1.07E-05	-1.58796	0.343066	0.00859914	0.0107038	0.038354	4.52E-05	-1.81049	-1.90596	-1.90596	Brain_Amygdala	129
282	ENSG00000110717.12	NDUFS8	11	68030627	68036644	1.02522	626.152	95.9258	0.000591707	chr11_68048439_G_A_b38	17812	chr11	68048439	G	A	1	rs147021622	14	14	0.0542636	1	0.000346546	0.285038	0.0770358	0.30509	0.298067	0.285587	2.78E-05	0.183504	0.064582	0.317104	Brain_Amygdala	129
283	ENSG00000151366.12	NDUFC2	11	78068352	78080219	1.01813	682.642	97.5406	0.00221312	chr11_77138091_G_A_b38	-942128	chr11	77138091	G	A	1	rs552453906	4	4	0.0155039	1	0.00157644	0.703266	0.216673	0.783868	0.773873	0.441695	2.47E-05	0.33053	0.139907	0.56711	Brain_Amygdala	129
284	ENSG00000139180.10	NDUFA9	12	4649107	4694317	0.994805	1354.88	98.0891	1.54E-08	chr12_3708485_C_T_b38	-940622	chr12	3708485	C	T	1	rs147608524	1	1	0.00387597	1	5.67E-09	-2.87003	0.451753	1.00E-04	2.21E-05	0.000188614	1.12E-05	-3.37692	-3.58943	-3.58943	Brain_Amygdala	129
285	ENSG00000185633.10	NDUFA4L2	12	57234936	57240715	1.09327	527.162	95.093	0.00339857	chr12_57945899_C_T_b38	705184	chr12	57945899	C	T	1	rs116936883	8	8	0.0310078	1	0.00218415	0.572997	0.182351	0.810526	0.809149	0.450957	4.38E-05	0.681534	0.29331	0.968459	Brain_Amygdala	129
286	ENSG00000184752.12	NDUFA12	12	94897055	95003770	1.03951	920.977	93.1227	0.00061978	chr12_95670740_G_C_b38	666970	chr12	95670740	G	C	1	rs12426964	32	32	0.126984	1	0.000296664	-0.375045	0.100157	0.427778	0.415881	0.332148	2.01E-05	-0.204487	-0.365123	-0.086359	Brain_Amygdala	129
287	ENSG00000183648.9	NDUFB1	14	92116122	92121917	1.06275	908.956	93.1227	7.53E-05	chr14_92735397_G_T_b38	613480	chr14	92735397	G	T	1	rs34966045	7	7	0.0271318	1	2.85E-05	0.751933	0.171728	0.0507949	0.0543302	0.116527	2.25E-05	0.668124	0.527786	0.851319	Brain_Amygdala	129
288	ENSG00000137806.8	NDUFAF1	15	41387349	41402519	1.06215	461.927	92.7672	5.38E-08	chr15_41377988_T_C_b38	-24531	chr15	41377988	T	C	1	rs7168002	50	58	0.245763	1	8.42E-09	-0.44382	0.070804	1.00E-04	1.25E-05	0.00011383	4.41E-05	-0.284489	-0.342087	-0.231539	Brain_Amygdala	129
289	ENSG00000140990.14	NDUFB10	16	1959508	1961975	1.00158	1226.63	97.6523	0.00140404	chr16_1265889_G_A_b38	-693619	chr16	1265889	G	A	1	rs9788942	65	80	0.310078	1	0.00097898	0.153292	0.0451787	0.830705	0.82112	0.454339	1.27E-05	0.092668	0.05629	0.1447	Brain_Amygdala	129
290	ENSG00000004779.9	NDUFAB1	16	23581002	23596356	1.00496	1175.16	98.8711	0.000201471	chr16_24214994_G_A_b38	618638	chr16	24214994	G	A	1	rs41280844	1	1	0.00387597	1	0.000137385	-1.251	0.315901	0.211404	0.208837	0.241423	1.35E-05	-1.44116	-1.52337	-1.52337	Brain_Amygdala	129
291	ENSG00000178127.12	NDUFV2	18	9102630	9134345	1.0013	1468.88	97.957	9.29E-06	chr18_8786356_G_A_b38	-316274	chr18	8786356	G	A	1	rs2287500	39	43	0.166667	1	4.91E-06	0.317482	0.0658655	0.0121988	0.0134652	0.0453844	1.06E-05	0.176036	0.111121	0.245158	Brain_Amygdala	129
292	ENSG00000115286.19	NDUFS7	19	1383527	1394803	1.04188	1898.31	96.1898	0.000368757	chr19_1481371_C_T_b38	97844	chr19	1481371	C	T	1	rs117305172	7	7	0.0271318	1	0.000212251	0.486624	0.126749	0.491409	0.483454	0.356563	9.86E-06	0.239548	0.113246	0.620594	Brain_Amygdala	129
293	ENSG00000174886.12	NDUFA11	19	5891276	5904006	1.00405	1387.8	97.043	0.000341117	chr19_6266767_G_T_b38	362761	chr19	6266767	G	T	1	rs12979828	73	88	0.341085	1	0.000208332	-0.189012	0.0491641	0.370466	0.375201	0.317325	1.14E-05	-0.122848	-0.168636	-0.054033	Brain_Amygdala	129
294	ENSG00000267855.5	NDUFA7	19	8308768	8321396	1.05312	1102.56	92.5742	0.00319464	chr19_8775710_G_C_b38	454314	chr19	8775710	G	C	1	rs372326398	14	14	0.0542636	1	0.0017724	-0.372377	0.116048	0.9625	0.967301	0.493466	1.78E-05	-0.236754	-0.354379	-0.085729	Brain_Amygdala	129
295	ENSG00000099795.6	NDUFB7	19	14566078	14572062	1.01498	1808.62	104.203	0.000773518	chr19_15541538_G_C_b38	969476	chr19	15541538	G	C	1	rs117915232	2	2	0.00775194	1	0.000782797	0.788673	0.227896	0.756042	0.748164	0.434481	9.19E-06	0.712237	0.292425	NA	Brain_Amygdala	129
296	ENSG00000186010.18	NDUFA13	19	19515736	19529054	1.05538	758.411	96.332	0.000598073	chr19_20079041_C_T_b38	563305	chr19	20079041	C	T	1	rs116949750	4	4	0.0155039	1	0.000360873	0.685952	0.185975	0.339322	0.338592	0.302014	2.61E-05	0.476147	0.253486	0.63022	Brain_Amygdala	129
297	ENSG00000170906.15	NDUFA3	19	54102728	54109257	1.05486	2795.49	99.7547	0.000257998	chr19_55000591_TTAA_T_b38	897863	chr19	55000591	TTAA	T	1	rs201601078	11	11	0.0504587	1	0.000190335	-0.595996	0.154013	0.485687	0.48784	0.357878	7.07E-06	-0.691723	-0.888298	-0.507373	Brain_Amygdala	129
298	ENSG00000160194.17	NDUFV3	21	42879644	42913304	1.04462	1079.57	94.4125	3.27E-05	chr21_42918300_G_A_b38	38656	chr21	42918300	G	A	1	rs2839606	96	127	0.492248	1	1.29E-05	0.307691	0.0671811	0.0287971	0.0292483	0.0786895	1.75E-05	0.177006	0.111706	0.233738	Brain_Amygdala	129
299	ENSG00000184983.9	NDUFA6	22	42085525	42090930	1.0431	444.013	90.9898	3.81E-08	chr22_42084417_G_A_b38	-6513	chr22	42084417	G	A	1	rs139043947	13	13	0.0503876	1	4.07E-09	0.789392	0.122888	1.00E-04	1.03E-05	9.62E-05	4.24E-05	0.576939	0.499519	0.661371	Brain_Amygdala	129
300	ENSG00000147123.10	NDUFB11	X	47142216	47144868	0.960864	519.826	105.493	0.00330387	chrX_46461653_G_A_b38	-683215	chrX	46461653	G	A	1	rs377161308	1	2	0.00775194	1	0.00353426	-0.492183	0.16488	0.832779	0.831547	0.456974	2.47E-05	-0.279718	-0.297628	-0.297628	Brain_Amygdala	129
301	ENSG00000125356.6	NDUFA1	X	119871828	119876662	1.0194	613.188	98.1602	0.000752439	chrX_120261048_CGTTAG_C_b38	389220	chrX	120261048	CGTTAG	C	1	rs369434525	19	32	0.124031	1	0.000522394	-0.234027	0.0653554	0.360072	0.360367	0.311111	2.77E-05	-0.223895	-0.328704	-0.137228	Brain_Amygdala	129
302	ENSG00000168653.10	NDUFS5	1	39026318	39034636	1.03069	835.379	111.73	2.44E-07	chr1_39066596_C_T_b38	40278	chr1	39066596	C	T	1	rs12753972	54	59	0.20068	1	6.83E-08	-0.330582	0.0575232	1.00E-04	0.00015476	0.000671043	3.60E-05	-0.284002	-0.365676	-0.207458	Brain_Anterior_cingulate_cortex_BA24	147
303	ENSG00000158864.12	NDUFS2	1	161197104	161214395	1.02692	762.409	111.611	0.000165528	chr1_161235331_C_A_b38	38227	chr1	161235331	C	A	1	rs149017016	6	6	0.0204082	1	8.19E-05	0.592181	0.145283	0.11073	0.110757	0.132995	3.88E-05	0.319671	0.068604	0.588851	Brain_Anterior_cingulate_cortex_BA24	147
304	ENSG00000119013.8	NDUFB3	2	201071433	201085750	1.07336	478.022	105.368	0.000993681	chr2_201853859_G_T_b38	782426	chr2	201853859	G	T	1	rs6725214	11	11	0.037415	1	0.000394449	-0.489681	0.134353	0.354336	0.343688	0.252255	7.38E-05	-0.405422	-0.619158	-0.23565	Brain_Anterior_cingulate_cortex_BA24	147
305	ENSG00000023228.13	NDUFS1	2	206114817	206159584	1.03633	875.13	112.147	3.00E-08	chr2_206128713_T_A_b38	-30871	chr2	206128713	T	A	1	rs7558619	103	136	0.482269	-1	7.44E-09	-0.289988	0.046664	1.00E-04	1.76E-05	9.62E-05	3.51E-05	-0.186864	-0.216248	-0.135354	Brain_Anterior_cingulate_cortex_BA24	147
306	ENSG00000130414.11	NDUFA10	2	239892450	240025402	1.0658	1337.1	110.467	5.52E-06	chr2_240027895_G_A_b38	2493	chr2	240027895	G	A	1	rs10166776	82	103	0.35034	1	1.79E-06	-0.200362	0.0399162	0.00419958	0.00517112	0.014035	2.57E-05	-0.116952	-0.166137	-0.08462	Brain_Anterior_cingulate_cortex_BA24	147
307	ENSG00000178057.14	NDUFAF3	3	49020459	49023495	1.03165	159.136	104.367	0.0202606	chr3_48355556_G_A_b38	-664903	chr3	48355556	G	A	1	rs1841178	102	130	0.442177	1	0.0120455	0.136699	0.05363	0.954242	0.959035	0.431351	0.000189537	0.052939	-0.005711	0.096481	Brain_Anterior_cingulate_cortex_BA24	147
308	ENSG00000065518.7	NDUFB4	3	120596309	120602500	1.04395	459.644	110.431	0.00019702	chr3_121008419_A_G_b38	412110	chr3	121008419	A	G	1	rs114672215	4	4	0.0136054	1	9.09E-05	-0.888029	0.219341	0.0745925	0.0763619	0.105505	6.88E-05	-0.487677	-1.11206	-0.230039	Brain_Anterior_cingulate_cortex_BA24	147
309	ENSG00000136521.12	NDUFB5	3	179604702	179627647	0.96782	701.82	117.258	0.00356411	chr3_179269046_GA_G_b38	-335656	chr3	179269046	GA	G	1	rs560994739	3	3	0.0102041	1	0.00294948	0.566712	0.186786	0.919192	0.923042	0.421048	3.31E-05	0.275762	0.074021	0.381159	Brain_Anterior_cingulate_cortex_BA24	147
310	ENSG00000109390.11	NDUFC1	4	139289917	139302551	1.13625	705.059	103.45	0.00657413	chr4_139659852_C_A_b38	357301	chr4	139659852	C	A	1	rs145129422	7	7	0.0238095	1	0.00315336	0.471313	0.156465	0.986207	0.987122	0.438576	6.21E-05	0.20893	0.063571	0.414781	Brain_Anterior_cingulate_cortex_BA24	147
311	ENSG00000145494.11	NDUFS6	5	1801400	1816605	1.02793	1633.14	112.862	0.00021326	chr5_2104460_C_G_b38	303060	chr5	2104460	C	G	1	rs4425547	103	138	0.469388	1	0.000117933	0.167766	0.0421636	0.293033	0.281481	0.227107	1.82E-05	0.092948	0.04081	0.143313	Brain_Anterior_cingulate_cortex_BA24	147
312	ENSG00000164258.11	NDUFS4	5	53560633	53683340	1.07694	661.531	108.704	0.00238936	chr5_54550253_A_G_b38	989620	chr5	54550253	A	G	1	rs3749710	27	29	0.0986395	1	0.00129002	-0.260794	0.0791557	0.77357	0.771017	0.381601	5.40E-05	-0.113622	-0.192674	-0.042751	Brain_Anterior_cingulate_cortex_BA24	147
313	ENSG00000164182.10	NDUFAF2	5	60945129	61153037	1.0491	463.986	110.837	0.000417061	chr5_60407774_A_C_b38	-537355	chr5	60407774	A	C	1	rs1108977	52	57	0.193878	1	0.000212844	-0.267491	0.0700606	0.159217	0.158518	0.165079	6.95E-05	-0.195844	-0.267715	-0.11714	Brain_Anterior_cingulate_cortex_BA24	147
314	ENSG00000131495.8	NDUFA2	5	140638740	140647769	1.06973	377.589	107.358	0.000148972	chr5_140656125_TC_T_b38	8356	chr5	140656125	TC	T	1	rs5871748	58	65	0.221088	1	5.25E-05	-0.226207	0.0539519	0.0382962	0.0433506	0.0717616	9.22E-05	-0.11393	-0.165147	-0.045943	Brain_Anterior_cingulate_cortex_BA24	147
315	ENSG00000123545.5	NDUFAF4	6	96889313	96897881	1.05191	495.696	110.05	3.32E-08	chr6_96887862_A_ATAGAG_b38	-10019	chr6	96887862	A	ATAGAG	1	rs146178235	38	39	0.145522	-1	5.98E-09	-0.294831	0.0471024	1.00E-04	9.07E-06	5.30E-05	6.58E-05	-0.361719	-0.448747	-0.29868	Brain_Anterior_cingulate_cortex_BA24	147
316	ENSG00000189043.9	NDUFA4	7	10931951	10940256	0.981845	957.807	113.148	0.00036771	chr7_11552064_G_A_b38	611808	chr7	11552064	G	A	1	rs117245840	2	2	0.00680272	1	0.000215986	0.897199	0.235241	0.307905	0.305378	0.237021	2.57E-05	0.916137	0.314665	NA	Brain_Anterior_cingulate_cortex_BA24	147
317	ENSG00000128609.14	NDUFA5	7	123536997	123558255	1.01323	483.684	110.979	0.00133159	chr7_122892514_C_T_b38	-665741	chr7	122892514	C	T	1	rs12706455	109	145	0.493197	-1	0.000764532	-0.134512	0.0389631	0.473062	0.468643	0.294413	5.80E-05	-0.114648	-0.17479	-0.051412	Brain_Anterior_cingulate_cortex_BA24	147
318	ENSG00000090266.12	NDUFB2	7	140696821	140706646	1.04813	797.235	112.076	0.000440094	chr7_140688204_C_T_b38	-8617	chr7	140688204	C	T	1	rs2968552	6	6	0.0204082	1	0.000244673	0.64767	0.171371	0.27629	0.274403	0.224051	4.03E-05	0.283585	0.167781	0.481294	Brain_Anterior_cingulate_cortex_BA24	147
319	ENSG00000147684.7	NDUFB9	8	124543087	124568378	1.05465	736.366	106.929	0.00181264	chr8_124620472_T_C_b38	77385	chr8	124620472	T	C	1	rs16899870	4	4	0.0136054	1	0.000859553	0.618821	0.181077	0.734949	0.717539	0.367536	4.47E-05	0.324358	0.266534	0.42615	Brain_Anterior_cingulate_cortex_BA24	147
320	ENSG00000165264.10	NDUFB6	9	32553011	32573184	1.01578	680.336	108.716	0.00109935	chr9_33071155_T_A_b38	497971	chr9	33071155	T	A	1	rs182636130	7	7	0.0238095	1	0.000543592	-0.563577	0.158647	0.525184	0.519344	0.311194	4.17E-05	-0.293902	-0.464877	-0.040705	Brain_Anterior_cingulate_cortex_BA24	147
321	ENSG00000119421.6	NDUFA8	9	122144058	122159819	0.978423	846.123	115.388	0.00256316	chr9_121947030_T_C_b38	-212789	chr9	121947030	T	C	1	rs4837917	73	85	0.289116	1	0.00192639	-0.145155	0.0457874	0.880387	0.890121	0.412487	2.87E-05	-0.065803	-0.126807	-0.020555	Brain_Anterior_cingulate_cortex_BA24	147
322	ENSG00000166136.15	NDUFB8	10	100523740	100530000	1.0659	612.725	108.609	0.00041378	chr10_101316203_G_A_b38	786203	chr10	101316203	G	A	1	rs11190924	65	73	0.248299	1	0.000181518	-0.217298	0.0562681	0.20024	0.197923	0.187108	5.60E-05	-0.146983	-0.204118	-0.092083	Brain_Anterior_cingulate_cortex_BA24	147
323	ENSG00000213619.9	NDUFS3	11	47579016	47584562	1.03607	187.382	106.81	0.00329751	chr11_47551804_A_T_b38	-27212	chr11	47551804	A	T	1	rs140183429	9	10	0.0340136	1	0.00168099	0.332764	0.103572	0.452532	0.444022	0.286612	0.000163748	0.192014	0.115308	0.497308	Brain_Anterior_cingulate_cortex_BA24	147
324	ENSG00000167792.11	NDUFV1	11	67606852	67612535	1.05885	545.754	110.253	5.14E-08	chr11_67716770_G_C_b38	109918	chr11	67716770	G	C	1	rs188622734	1	1	0.00340136	1	1.00E-08	-2.35244	0.382335	1.00E-04	1.47E-05	8.21E-05	6.13E-05	-2.43434	-2.57173	-2.57173	Brain_Anterior_cingulate_cortex_BA24	147
325	ENSG00000110717.12	NDUFS8	11	68030627	68036644	1.08821	566.945	108.061	0.0045167	chr11_68052217_T_TGGGCCA_b38	21590	chr11	68052217	T	TGGGCCA	1	rs145359220	67	72	0.246575	1	0.00254439	-0.143966	0.0467157	0.917507	0.910395	0.417776	6.56E-05	-0.102339	-0.167503	-0.046301	Brain_Anterior_cingulate_cortex_BA24	147
326	ENSG00000151366.12	NDUFC2	11	78068352	78080219	1.05428	602.714	109.848	0.000739386	chr11_78067155_C_G_b38	-13064	chr11	78067155	C	G	1	rs633966	66	82	0.278912	-1	0.000374961	0.179021	0.0489239	0.343986	0.334126	0.24858	5.46E-05	0.118457	0.075374	0.162094	Brain_Anterior_cingulate_cortex_BA24	147
327	ENSG00000139180.10	NDUFA9	12	4649107	4694317	1.02992	1274.35	112.981	2.38E-05	chr12_5496307_C_T_b38	847200	chr12	5496307	C	T	1	rs7974899	1	1	0.00340136	1	1.12E-05	3.01202	0.657367	0.0264974	0.0265113	0.0503683	2.35E-05	1.5182	1.49537	1.49537	Brain_Anterior_cingulate_cortex_BA24	147
328	ENSG00000185633.10	NDUFA4L2	12	57234936	57240715	1.0414	442.782	108.501	0.00183538	chr12_57953562_G_A_b38	712847	chr12	57953562	G	A	1	rs17490182	7	7	0.0238095	1	0.000951057	-0.674925	0.19926	0.543726	0.537446	0.316446	7.07E-05	-1.04268	-2.16343	-0.490872	Brain_Anterior_cingulate_cortex_BA24	147
329	ENSG00000184752.12	NDUFA12	12	94897055	95003770	1.06784	1059.82	111.087	0.00023143	chr12_94106233_C_T_b38	-897537	chr12	94106233	C	T	1	rs34096823	93	123	0.418367	1	0.000113678	0.214316	0.0537294	0.192574	0.191104	0.183074	3.26E-05	0.106385	0.068508	0.153203	Brain_Anterior_cingulate_cortex_BA24	147
330	ENSG00000183648.9	NDUFB1	14	92116122	92121917	1.03675	1069.07	112.326	0.00017165	chr14_92735397_G_T_b38	613480	chr14	92735397	G	T	1	rs34966045	8	8	0.0272109	1	8.98E-05	0.731865	0.18063	0.152848	0.154787	0.162833	2.88E-05	0.512094	0.388028	0.614297	Brain_Anterior_cingulate_cortex_BA24	147
331	ENSG00000137806.8	NDUFAF1	15	41387349	41402519	1.03547	468.89	109.514	6.18E-20	chr15_41468592_C_G_b38	66073	chr15	41468592	C	G	1	rs111421683	59	72	0.244898	1	4.90E-22	-0.711754	0.0600436	1.00E-04	7.39E-18	2.59E-16	6.53E-05	-0.407289	-0.496513	-0.331488	Brain_Anterior_cingulate_cortex_BA24	147
332	ENSG00000140990.14	NDUFB10	16	1959508	1961975	1.04702	1185.63	111.992	0.000256446	chr16_2085072_C_T_b38	125564	chr16	2085072	C	T	1	rs45482793	7	7	0.0238095	1	0.000135482	0.543325	0.137846	0.242197	0.242022	0.21059	2.70E-05	0.233725	0.072794	0.367443	Brain_Anterior_cingulate_cortex_BA24	147
333	ENSG00000004779.9	NDUFAB1	16	23581002	23596356	1.04287	1048.94	112.576	3.81E-05	chr16_23336161_T_C_b38	-260195	chr16	23336161	T	C	1	rs72654313	15	15	0.0510204	1	1.80E-05	-0.326451	0.0731159	0.0328967	0.0334857	0.0597053	3.00E-05	-0.335497	-0.552978	-0.211103	Brain_Anterior_cingulate_cortex_BA24	147
334	ENSG00000178127.12	NDUFV2	18	9102630	9134345	1.03896	1723.43	116.46	0.00121654	chr18_8940217_A_G_b38	-162413	chr18	8940217	A	G	1	rs7240342	103	126	0.428571	1	0.000928489	0.178595	0.0526149	0.871192	0.869211	0.407326	1.80E-05	0.088445	0.0199	0.14956	Brain_Anterior_cingulate_cortex_BA24	147
335	ENSG00000115286.19	NDUFS7	19	1383527	1394803	1.04467	2299.65	114.006	0.000239711	chr19_629438_G_C_b38	-754089	chr19	629438	G	C	1	rs2283576	49	55	0.187075	1	0.00014461	-0.275416	0.0701902	0.411595	0.402213	0.272381	1.38E-05	-0.138286	-0.202815	-0.067184	Brain_Anterior_cingulate_cortex_BA24	147
336	ENSG00000174886.12	NDUFA11	19	5891276	5904006	1.02762	1299.2	111.945	0.0024923	chr19_5399653_T_C_b38	-504353	chr19	5399653	T	C	1	rs34539471	34	35	0.119048	-1	0.00158986	-0.237659	0.0735732	0.957895	0.958723	0.431286	2.29E-05	-0.125013	-0.207076	-0.058085	Brain_Anterior_cingulate_cortex_BA24	147
337	ENSG00000267855.5	NDUFA7	19	8308768	8321396	1.03312	1342.64	113.184	0.000675402	chr19_9114477_G_A_b38	793081	chr19	9114477	G	A	1	rs144294115	1	1	0.00340136	1	0.0004158	2.0612	0.567876	0.590212	0.581443	0.329428	2.26E-05	1.21761	1.16077	1.16077	Brain_Anterior_cingulate_cortex_BA24	147
338	ENSG00000099795.6	NDUFB7	19	14566078	14572062	1.02306	1264.88	114.899	0.00216582	chr19_13825826_G_A_b38	-746236	chr19	13825826	G	A	1	rs3745454	22	25	0.085034	1	0.00157644	0.224741	0.0695176	0.927711	0.932783	0.423676	2.31E-05	0.126208	0.01433	0.22621	Brain_Anterior_cingulate_cortex_BA24	147
339	ENSG00000186010.18	NDUFA13	19	19515736	19529054	1.04934	632.801	108.632	0.00069584	chr19_18726653_C_T_b38	-789083	chr19	18726653	C	T	1	rs142711292	5	5	0.0170068	1	0.000324754	-0.587104	0.158679	0.341172	0.333027	0.24826	5.10E-05	-0.298068	-0.499411	-0.043108	Brain_Anterior_cingulate_cortex_BA24	147
340	ENSG00000170906.15	NDUFA3	19	54102728	54109257	1.02474	2366.37	114.721	1.06E-06	chr19_54132915_A_G_b38	30187	chr19	54132915	A	G	1	rs62144171	44	47	0.159864	1	4.82E-07	0.406986	0.0765283	0.00209979	0.00213685	0.00667003	1.24E-05	0.308838	0.20027	0.402667	Brain_Anterior_cingulate_cortex_BA24	147
341	ENSG00000160194.17	NDUFV3	21	42879644	42913304	1.05306	1006.2	109.752	1.49E-05	chr21_42806905_G_A_b38	-72739	chr21	42806905	G	A	1	rs11203218	103	132	0.44898	1	4.96E-06	-0.304136	0.0636398	0.0112989	0.0116375	0.0270343	3.25E-05	-0.137784	-0.200461	-0.082835	Brain_Anterior_cingulate_cortex_BA24	147
342	ENSG00000184983.9	NDUFA6	22	42085525	42090930	1.03159	472.008	107.965	3.68E-07	chr22_42084417_G_A_b38	-6513	chr22	42084417	G	A	1	rs139043947	10	10	0.0340136	1	6.42E-08	0.773024	0.134198	1.00E-04	0.000130288	0.000578221	6.39E-05	0.416737	0.271107	0.523627	Brain_Anterior_cingulate_cortex_BA24	147
343	ENSG00000147123.10	NDUFB11	X	47142216	47144868	1.05652	475.259	117.032	1.89E-06	chrX_47195882_G_A_b38	51014	chrX	47195882	G	A	1	rs5906352	23	38	0.129252	1	1.14E-06	0.258313	0.0504252	0.00039996	0.000588695	0.00217961	6.98E-05	0.146489	0.082166	0.198879	Brain_Anterior_cingulate_cortex_BA24	147
344	ENSG00000125356.6	NDUFA1	X	119871828	119876662	0.957526	634.444	117.496	0.00192162	chrX_120691628_A_G_b38	819800	chrX	120691628	A	G	1	rs149376781	5	7	0.0238095	1	0.00157108	-0.461963	0.142849	0.720662	0.721053	0.368558	3.49E-05	-0.236804	-0.425412	NA	Brain_Anterior_cingulate_cortex_BA24	147
345	ENSG00000168653.10	NDUFS5	1	39026318	39034636	1.02715	952.713	141.713	2.66E-12	chr1_39054880_G_A_b38	28562	chr1	39054880	G	A	1	rs12034567	94	109	0.280928	1	3.05E-13	-0.267426	0.033493	1.00E-04	1.46E-09	8.09E-09	5.16E-05	-0.236645	-0.265493	-0.201785	Brain_Caudate_basal_ganglia	194
346	ENSG00000158864.12	NDUFS2	1	161197104	161214395	1.04961	803.671	137.908	4.59E-06	chr1_161214307_A_G_b38	17203	chr1	161214307	A	G	1	rs1136224	46	51	0.131443	1	1.27E-06	0.324215	0.064291	0.00259974	0.00272667	0.00499298	6.60E-05	0.151566	0.0973	0.196712	Brain_Caudate_basal_ganglia	194
347	ENSG00000119013.8	NDUFB3	2	201071433	201085750	1.06179	582.386	135.773	0.000181522	chr2_200089486_C_T_b38	-981947	chr2	200089486	C	T	1	rs149115119	6	6	0.0154639	1	6.67E-05	0.613527	0.149649	0.0838916	0.0848366	0.0816743	9.48E-05	0.252439	0.137704	0.424878	Brain_Caudate_basal_ganglia	194
348	ENSG00000023228.13	NDUFS1	2	206114817	206159584	1.02784	871.869	138.585	1.98E-14	chr2_206128713_T_A_b38	-30871	chr2	206128713	T	A	1	rs7558619	131	180	0.481283	1	7.16E-16	-0.290915	0.0322612	1.00E-04	8.55E-12	6.30E-11	5.65E-05	-0.152776	-0.176016	-0.12222	Brain_Caudate_basal_ganglia	194
349	ENSG00000130414.11	NDUFA10	2	239892450	240025402	1.035	1544.56	140.961	3.36E-11	chr2_239992909_G_A_b38	-32493	chr2	239992909	G	A	1	rs1465880	93	114	0.293814	1	4.18E-12	0.343276	0.0456366	1.00E-04	2.84E-08	1.31E-07	3.27E-05	0.169884	0.138022	0.201198	Brain_Caudate_basal_ganglia	194
350	ENSG00000178057.14	NDUFAF3	3	49020459	49023495	1.02685	197.051	136.886	0.000389328	chr3_48257586_A_AT_b38	-762873	chr3	48257586	A	AT	1	rs767101401	9	9	0.0231959	1	0.000167758	0.49903	0.129353	0.0663934	0.0681186	0.0698047	0.000249234	0.273669	0.184786	0.40968	Brain_Caudate_basal_ganglia	194
351	ENSG00000065518.7	NDUFB4	3	120596309	120602500	1.0852	439.599	133.878	0.00208852	chr3_120517807_C_T_b38	-78502	chr3	120517807	C	T	1	rs35325832	46	51	0.131443	1	0.000962303	-0.189844	0.0563966	0.574627	0.563265	0.273098	0.000135405	-0.059885	-0.11009	-0.014256	Brain_Caudate_basal_ganglia	194
352	ENSG00000136521.12	NDUFB5	3	179604702	179627647	1.03629	558.774	135.938	0.00138861	chr3_179671726_A_T_b38	67024	chr3	179671726	A	T	1	rs115873971	6	7	0.0180412	1	0.000665266	0.379774	0.109308	0.530753	0.522914	0.261113	9.08E-05	0.346186	0.267865	0.427142	Brain_Caudate_basal_ganglia	194
353	ENSG00000109390.11	NDUFC1	4	139289917	139302551	1.05086	852.517	136.269	0.00107495	chr4_138686614_A_T_b38	-615937	chr4	138686614	A	T	1	rs139277772	5	5	0.0128866	1	0.000506838	-0.659606	0.185677	0.58538	0.577543	0.277213	6.25E-05	-0.280253	-0.388579	-0.100794	Brain_Caudate_basal_ganglia	194
354	ENSG00000145494.11	NDUFS6	5	1801400	1816605	0.987937	1933.39	144.39	0.000611471	chr5_2699753_G_A_b38	898353	chr5	2699753	G	A	1	rs114631538	16	16	0.0412371	1	0.00040158	0.320626	0.0886121	0.694175	0.698225	0.309833	2.21E-05	0.174727	0.11338	0.218511	Brain_Caudate_basal_ganglia	194
355	ENSG00000164258.11	NDUFS4	5	53560633	53683340	1.04036	709.182	136.329	0.000362576	chr5_53575584_T_C_b38	14951	chr5	53575584	T	C	1	rs13164833	95	109	0.280928	1	0.000150174	-0.158101	0.040669	0.212662	0.210396	0.15018	7.25E-05	-0.090491	-0.134839	-0.051783	Brain_Caudate_basal_ganglia	194
356	ENSG00000164182.10	NDUFAF2	5	60945129	61153037	1.05168	491.739	137.397	6.65E-05	chr5_60409489_A_C_b38	-535640	chr5	60409489	A	C	1	rs9291689	112	126	0.324742	1	2.41E-05	0.181775	0.0417282	0.0213979	0.0263408	0.033708	0.000108644	0.145026	0.087881	0.209393	Brain_Caudate_basal_ganglia	194
357	ENSG00000131495.8	NDUFA2	5	140638740	140647769	1.04166	456.991	138.78	0.00118308	chr5_139765209_T_A_b38	-882560	chr5	139765209	T	A	1	rs165186	39	40	0.103093	1	0.000633789	-0.234336	0.0671768	0.4004	0.397683	0.22207	0.000113053	-0.156832	-0.300235	-0.082417	Brain_Caudate_basal_ganglia	194
358	ENSG00000123545.5	NDUFAF4	6	96889313	96897881	1.0427	543.001	138.585	5.92E-14	chr6_96786110_A_ATAT_b38	-111771	chr6	96786110	A	ATAT	1	rs542802210	46	49	0.126289	1	2.41E-15	0.337066	0.0382451	1.00E-04	1.12E-11	8.15E-11	9.55E-05	0.361307	0.289519	0.431348	Brain_Caudate_basal_ganglia	194
359	ENSG00000189043.9	NDUFA4	7	10931951	10940256	1.07041	675.487	127.08	0.00234902	chr7_10928549_C_T_b38	-11707	chr7	10928549	C	T	1	rs150187675	13	14	0.0360825	1	0.000808012	0.206117	0.0603084	0.787569	0.774372	0.329694	8.41E-05	0.231633	0.118395	0.374953	Brain_Caudate_basal_ganglia	194
360	ENSG00000128609.14	NDUFA5	7	123536997	123558255	1.06018	463.671	135.291	0.000279695	chr7_123563613_G_A_b38	5358	chr7	123563613	G	A	1	rs57089157	140	189	0.487113	-1	0.000105593	-0.12517	0.0314443	0.10179	0.104558	0.0949776	0.000118489	-0.067007	-0.107596	-0.018815	Brain_Caudate_basal_ganglia	194
361	ENSG00000090266.12	NDUFB2	7	140696821	140706646	1.10707	792.226	137.592	0.00270371	chr7_139782989_C_T_b38	-913832	chr7	139782989	C	T	1	rs55826011	52	56	0.14433	1	0.00150364	-0.161297	0.0499065	0.862931	0.861012	0.352086	8.04E-05	-0.106109	-0.159765	-0.057536	Brain_Caudate_basal_ganglia	194
362	ENSG00000147684.7	NDUFB9	8	124543087	124568378	1.02532	921.07	136.735	0.000742293	chr8_125520062_T_C_b38	976975	chr8	125520062	T	C	1	rs1817172	81	88	0.226804	-1	0.000342496	0.178615	0.0487641	0.486631	0.483187	0.249768	5.30E-05	0.063622	0.032449	0.119339	Brain_Caudate_basal_ganglia	194
363	ENSG00000165264.10	NDUFB6	9	32553011	32573184	1.02147	982.972	143.292	0.000752611	chr9_33183543_G_C_b38	610359	chr9	33183543	G	C	1	rs10738910	24	25	0.064433	-1	0.000476349	-0.220955	0.0618908	0.51307	0.512697	0.258191	4.90E-05	-0.080143	-0.162249	0.026067	Brain_Caudate_basal_ganglia	194
364	ENSG00000119421.6	NDUFA8	9	122144058	122159819	1.06786	667.316	133.036	0.00071692	chr9_122235340_G_A_b38	75521	chr9	122235340	G	A	2	rs2094790	19	20	0.0518135	1	0.000271835	-0.253346	0.0679797	0.352341	0.348241	0.205222	8.44E-05	-0.145373	-0.212132	-0.035853	Brain_Caudate_basal_ganglia	194
365	ENSG00000166136.15	NDUFB8	10	100523740	100530000	1.0586	689.882	136.51	0.000915291	chr10_100242630_C_T_b38	-287370	chr10	100242630	C	T	1	rs11190436	17	19	0.0489691	1	0.000428195	-0.292838	0.0813384	0.450495	0.440165	0.235964	7.92E-05	-0.188	-0.285617	-0.102414	Brain_Caudate_basal_ganglia	194
366	ENSG00000213619.9	NDUFS3	11	47579016	47584562	1.04542	221.96	134.254	0.000284301	chr11_47365662_AACTTTCAGTAAGACCTGTGGTG_A_b38	-213354	chr11	47365662	AACTTTCAGTAAGACCTGTGGTG	A	1	rs71870712	112	128	0.329897	1	0.000101131	0.129832	0.0325232	0.0476952	0.0528558	0.0577761	0.000235696	0.101539	0.058365	0.134576	Brain_Caudate_basal_ganglia	194
367	ENSG00000167792.11	NDUFV1	11	67606852	67612535	1.06212	536.043	135.502	6.54E-10	chr11_67737207_G_GGACTTAGA_b38	130355	chr11	67737207	G	GGACTTAGA	1	rs199583620	1	1	0.00257732	1	4.51E-11	-2.37945	0.335533	1.00E-04	1.35E-07	5.68E-07	0.000103145	-1.95456	-2.01186	-2.01186	Brain_Caudate_basal_ganglia	194
368	ENSG00000110717.12	NDUFS8	11	68030627	68036644	1.05146	595.027	135.938	7.18E-12	chr11_68031799_G_A_b38	1172	chr11	68031799	G	A	1	rs999571	49	52	0.134021	1	2.95E-13	-0.348708	0.0436419	1.00E-04	1.55E-09	8.54E-09	8.97E-05	-0.30246	-0.370921	-0.234036	Brain_Caudate_basal_ganglia	194
369	ENSG00000151366.12	NDUFC2	11	78068352	78080219	1.05389	668.784	137.262	5.21E-05	chr11_78112182_C_T_b38	31963	chr11	78112182	C	T	1	rs570456	70	77	0.198454	1	1.81E-05	-0.185011	0.0418075	0.0270973	0.0278706	0.0352696	8.05E-05	-0.116316	-0.166615	-0.080005	Brain_Caudate_basal_ganglia	194
370	ENSG00000139180.10	NDUFA9	12	4649107	4694317	1.04873	1217.7	137.893	0.000278914	chr12_4988088_G_A_b38	338981	chr12	4988088	G	A	1	rs80129441	3	3	0.00773196	1	0.000122413	-1.02157	0.259166	0.266153	0.266374	0.17446	4.34E-05	-0.676	-2.79402	0.072911	Brain_Caudate_basal_ganglia	194
371	ENSG00000185633.10	NDUFA4L2	12	57234936	57240715	0.99291	620.883	143.804	0.00114496	chr12_57229578_G_GA_b38	-11137	chr12	57229578	G	GA	1	rs201782086	4	4	0.0103093	1	0.000762777	0.639459	0.186183	0.520812	0.512412	0.258114	7.01E-05	1.0901	0.894764	1.4577	Brain_Caudate_basal_ganglia	194
372	ENSG00000184752.12	NDUFA12	12	94897055	95003770	1.07037	1021.11	137.277	0.000277629	chr12_94286428_C_T_b38	-717342	chr12	94286428	C	T	1	rs117642076	9	10	0.0257732	1	0.000117563	0.468961	0.118651	0.218225	0.217897	0.153355	5.56E-05	0.222817	0.091942	0.394353	Brain_Caudate_basal_ganglia	194
373	ENSG00000183648.9	NDUFB1	14	92116122	92121917	1.05241	1179.95	141.442	0.00014925	chr14_91887618_C_G_b38	-234299	chr14	91887618	C	G	1	rs1006856	126	160	0.412371	-1	7.57E-05	0.145958	0.0358855	0.148165	0.143755	0.117252	4.54E-05	0.10526	0.053094	0.163142	Brain_Caudate_basal_ganglia	194
374	ENSG00000137806.8	NDUFAF1	15	41387349	41402519	1.06928	445.054	132.058	3.41E-14	chr15_41425115_A_T_b38	22596	chr15	41425115	A	T	1	rs28459164	71	79	0.203608	1	2.62E-16	-0.506918	0.0551868	1.00E-04	2.62E-12	2.06E-11	0.000127144	-0.256511	-0.311359	-0.22978	Brain_Caudate_basal_ganglia	194
375	ENSG00000140990.14	NDUFB10	16	1959508	1961975	1.03277	1246.08	139.427	8.01E-05	chr16_1965513_A_G_b38	6005	chr16	1965513	A	G	1	rs62038782	19	20	0.0515464	1	3.39E-05	-0.299914	0.070212	0.0874913	0.0867457	0.0829592	4.02E-05	-0.174769	-0.246286	-0.064169	Brain_Caudate_basal_ganglia	194
376	ENSG00000004779.9	NDUFAB1	16	23581002	23596356	1.1144	1025.64	136.675	0.00112209	chr16_22720003_T_C_b38	-876353	chr16	22720003	T	C	1	rs12444234	88	102	0.262887	-1	0.000542149	0.117008	0.0331165	0.640026	0.638204	0.293822	6.35E-05	0.071576	0.036625	0.115101	Brain_Caudate_basal_ganglia	194
377	ENSG00000178127.12	NDUFV2	18	9102630	9134345	1.11559	1512.16	139.081	0.000859128	chr18_8786356_G_A_b38	-316274	chr18	8786356	G	A	1	rs2287500	50	56	0.14433	1	0.000451793	0.194878	0.0543581	0.695622	0.684872	0.3064	4.32E-05	0.074279	0.017294	0.117946	Brain_Caudate_basal_ganglia	194
378	ENSG00000115286.19	NDUFS7	19	1383527	1394803	1.03182	2168.83	141.382	6.53E-05	chr19_474588_A_G_b38	-908939	chr19	474588	A	G	1	rs12610594	14	18	0.0463918	1	3.08E-05	-0.330164	0.0768681	0.124658	0.122338	0.105617	2.30E-05	-0.128401	-0.196148	-0.038871	Brain_Caudate_basal_ganglia	194
379	ENSG00000174886.12	NDUFA11	19	5891276	5904006	1.07278	1414.56	139.638	0.000248606	chr19_5400854_C_G_b38	-503152	chr19	5400854	C	G	1	rs8103191	51	54	0.139175	-1	0.000119022	-0.175214	0.0443671	0.274774	0.264366	0.173751	4.05E-05	-0.052937	-0.09486	-0.004971	Brain_Caudate_basal_ganglia	194
380	ENSG00000267855.5	NDUFA7	19	8308768	8321396	1.07291	1336.85	138.75	0.000142273	chr19_8052059_C_T_b38	-269337	chr19	8052059	C	T	1	rs7255659	104	119	0.306701	1	6.11E-05	0.169873	0.0412077	0.148165	0.148068	0.119621	4.28E-05	0.097433	0.04059	0.146132	Brain_Caudate_basal_ganglia	194
381	ENSG00000099795.6	NDUFB7	19	14566078	14572062	1.02309	1296.31	143.082	0.000142863	chr19_15483002_C_T_b38	910940	chr19	15483002	C	T	1	rs11881159	66	74	0.190722	-1	7.94E-05	-0.146238	0.0360651	0.161374	0.160835	0.126207	3.74E-05	-0.074873	-0.142978	-0.021961	Brain_Caudate_basal_ganglia	194
382	ENSG00000186010.18	NDUFA13	19	19515736	19529054	1.02118	803.794	142.3	0.00157233	chr19_20157814_C_T_b38	642078	chr19	20157814	C	T	1	rs144689431	2	2	0.00515464	1	0.0010061	0.632569	0.188657	0.712963	0.709814	0.312716	5.99E-05	0.365498	0.343903	NA	Brain_Caudate_basal_ganglia	194
383	ENSG00000170906.15	NDUFA3	19	54102728	54109257	1.03186	2462.41	142.495	3.72E-13	chr19_54108427_A_G_b38	5699	chr19	54108427	A	G	1	rs75622830	44	49	0.126289	1	4.22E-14	0.425449	0.0510952	1.00E-04	4.65E-10	2.75E-09	2.03E-05	0.301875	0.226028	0.365529	Brain_Caudate_basal_ganglia	194
384	ENSG00000160194.17	NDUFV3	21	42879644	42913304	1.0396	1295.81	141.307	5.22E-13	chr21_42877113_A_G_b38	-2531	chr21	42877113	A	G	1	rs6586258	120	158	0.478788	-1	4.78E-14	0.479131	0.0576895	1.00E-04	2.88E-10	1.76E-09	3.96E-05	0.222169	0.180444	0.297219	Brain_Caudate_basal_ganglia	194
385	ENSG00000184983.9	NDUFA6	22	42085525	42090930	1.02249	503.119	135.863	4.79E-19	chr22_42090076_G_A_b38	-854	chr22	42090076	G	A	1	rs1989202	22	22	0.056701	1	2.19E-21	0.832743	0.0750672	1.00E-04	1.06E-16	1.36E-15	9.62E-05	0.500513	0.442086	0.560128	Brain_Caudate_basal_ganglia	194
386	ENSG00000147123.10	NDUFB11	X	47142216	47144868	1.04251	483.55	143.683	5.97E-08	chrX_47241799_T_C_b38	96931	chrX	47241799	T	C	1	rs17327529	41	66	0.170103	1	2.01E-08	-0.208187	0.0351589	1.00E-04	1.82E-05	5.32E-05	0.00010715	-0.145063	-0.175823	-0.114349	Brain_Caudate_basal_ganglia	194
387	ENSG00000125356.6	NDUFA1	X	119871828	119876662	1.06089	620.74	139.593	0.000445502	chrX_120769800_C_G_b38	897972	chrX	120769800	C	G	1	rs17336327	33	53	0.136598	1	0.000225201	-0.148321	0.0392559	0.217656	0.216628	0.152871	8.87E-05	-0.06497	-0.118365	-0.010924	Brain_Caudate_basal_ganglia	194
388	ENSG00000168653.10	NDUFS5	1	39026318	39034636	1.03075	833.815	121.632	3.01E-16	chr1_39017244_CTGTA_C_b38	-9074	chr1	39017244	CTGTA	C	1	rs146087529	88	101	0.288571	1	7.19E-18	-0.402568	0.0403995	1.00E-04	1.02E-13	6.69E-13	7.41E-05	-0.358954	-0.415846	-0.311528	Brain_Cerebellar_Hemisphere	175
389	ENSG00000158864.12	NDUFS2	1	161197104	161214395	1.03626	835.854	123.082	8.21E-07	chr1_161196933_G_T_b38	-171	chr1	161196933	G	T	1	rs35630547	32	33	0.0942857	1	2.41E-07	-0.418814	0.0769698	0.00089991	0.000518392	0.000884228	7.52E-05	-0.2078	-0.272695	-0.120196	Brain_Cerebellar_Hemisphere	175
390	ENSG00000119013.8	NDUFB3	2	201071433	201085750	1.03977	596.109	121.012	0.000163722	chr2_200475416_C_T_b38	-596017	chr2	200475416	C	T	1	rs36062226	3	3	0.00857143	1	6.83E-05	-0.788886	0.191951	0.0827917	0.0832396	0.069832	0.000106656	-0.8287	-1.05526	NA	Brain_Cerebellar_Hemisphere	175
391	ENSG00000023228.13	NDUFS1	2	206114817	206159584	1.04515	833.418	121.5	6.30E-11	chr2_206088333_A_G_b38	-71251	chr2	206088333	A	G	1	rs12694039	124	167	0.477143	1	5.53E-12	-0.252334	0.0333758	1.00E-04	2.42E-08	8.22E-08	7.76E-05	-0.167858	-0.197555	-0.140868	Brain_Cerebellar_Hemisphere	175
392	ENSG00000130414.11	NDUFA10	2	239892450	240025402	1.0181	1615.08	125.31	2.34E-09	chr2_239948115_GGCA_G_b38	-77287	chr2	239948115	GGCA	G	1	rs79882483	80	96	0.274286	1	5.67E-10	0.355805	0.05325	1.00E-04	3.00E-06	7.51E-06	3.67E-05	0.145898	0.117599	0.178422	Brain_Cerebellar_Hemisphere	175
393	ENSG00000178057.14	NDUFAF3	3	49020459	49023495	1.00394	210.258	123.438	0.00353707	chr3_49113570_G_A_b38	93111	chr3	49113570	G	A	1	rs185050272	4	4	0.0114286	1	0.00228223	0.532272	0.171144	0.52935	0.523397	0.24396	0.000268717	0.327355	0.273713	NA	Brain_Cerebellar_Hemisphere	175
394	ENSG00000065518.7	NDUFB4	3	120596309	120602500	1.05513	441.579	118.863	1.53E-05	chr3_120594371_A_T_b38	-1938	chr3	120594371	A	T	1	rs79010284	58	66	0.188571	1	4.03E-06	-0.220689	0.045912	0.00359964	0.00498615	0.00673857	0.000151119	-0.118034	-0.166853	-0.06376	Brain_Cerebellar_Hemisphere	175
395	ENSG00000136521.12	NDUFB5	3	179604702	179627647	1.0601	564.397	119.588	7.30E-06	chr3_179619617_T_C_b38	14915	chr3	179619617	T	C	1	rs9758723	131	175	0.5	1	1.88E-06	-0.166182	0.033345	0.00169983	0.00287768	0.00415086	0.000120074	-0.091112	-0.117163	-0.066912	Brain_Cerebellar_Hemisphere	175
396	ENSG00000109390.11	NDUFC1	4	139289917	139302551	1.03585	946.715	122.317	5.70E-05	chr4_138626131_G_A_b38	-676420	chr4	138626131	G	A	1	rs62324082	25	27	0.0771429	1	2.34E-05	-0.277725	0.0633791	0.0457954	0.0465352	0.044452	6.63E-05	-0.193281	-0.359989	-0.110607	Brain_Cerebellar_Hemisphere	175
397	ENSG00000145494.11	NDUFS6	5	1801400	1816605	1.00942	1654.64	123.346	0.00171218	chr5_1319950_TG_T_b38	-481450	chr5	1319950	TG	T	1	rs563151206	5	5	0.0142857	1	0.00103267	-0.434358	0.129488	0.932898	0.940258	0.352923	3.48E-05	-0.311827	-0.541466	-0.102051	Brain_Cerebellar_Hemisphere	175
398	ENSG00000164258.11	NDUFS4	5	53560633	53683340	1.04084	724.224	120.762	7.21E-05	chr5_53616921_A_C_b38	56288	chr5	53616921	A	C	1	rs16881561	57	65	0.185714	1	2.70E-05	0.189593	0.0436142	0.0414959	0.0442539	0.0427811	8.81E-05	0.156367	0.110725	0.198356	Brain_Cerebellar_Hemisphere	175
399	ENSG00000164182.10	NDUFAF2	5	60945129	61153037	1.03085	464.932	120.88	0.00069628	chr5_59970492_A_G_b38	-974637	chr5	59970492	A	G	1	rs548672014	1	1	0.00285714	1	0.000337869	-1.81747	0.494084	0.269666	0.262982	0.157732	0.000132877	-0.990077	-1.04984	-1.04984	Brain_Cerebellar_Hemisphere	175
400	ENSG00000131495.8	NDUFA2	5	140638740	140647769	1.04058	446.821	121.671	0.000317721	chr5_139915544_A_C_b38	-732225	chr5	139915544	A	C	1	rs60034942	1	1	0.00285714	1	0.000148689	-1.1088	0.284006	0.117765	0.119979	0.0916032	0.000142655	-1.39776	-1.4484	-1.4484	Brain_Cerebellar_Hemisphere	175
401	ENSG00000123545.5	NDUFAF4	6	96889313	96897881	1.02703	497.165	120.379	4.69E-15	chr6_96887862_A_ATAGAG_b38	-10019	chr6	96887862	A	ATAGAG	1	rs146178235	42	46	0.141975	-1	1.05E-16	-0.448816	0.0472416	1.00E-04	1.12E-12	6.54E-12	0.000122729	-0.333416	-0.381488	-0.299513	Brain_Cerebellar_Hemisphere	175
402	ENSG00000189043.9	NDUFA4	7	10931951	10940256	1.03663	921.452	121.091	0.000502979	chr7_10128177_T_C_b38	-812079	chr7	10128177	T	C	1	rs17162672	8	8	0.0228571	1	0.000238484	-0.366658	0.0971175	0.362156	0.353476	0.190582	6.83E-05	-0.300912	-0.440568	-0.107587	Brain_Cerebellar_Hemisphere	175
403	ENSG00000128609.14	NDUFA5	7	123536997	123558255	1.10266	448.923	116.648	0.00118241	chr7_123356947_A_AGT_b38	-201308	chr7	123356947	A	AGT	1	rs10679717	50	57	0.162857	1	0.000483218	-0.143547	0.0401309	0.372534	0.363668	0.194074	0.000171406	-0.07687	-0.118245	-0.014587	Brain_Cerebellar_Hemisphere	175
404	ENSG00000090266.12	NDUFB2	7	140696821	140706646	1.03954	837.835	123.333	8.70E-05	chr7_140713256_T_C_b38	16435	chr7	140713256	T	C	1	rs2907949	66	81	0.231429	1	4.02E-05	-0.17719	0.0417281	0.0606939	0.0622629	0.0557217	7.58E-05	-0.115679	-0.146369	-0.069534	Brain_Cerebellar_Hemisphere	175
405	ENSG00000147684.7	NDUFB9	8	124543087	124568378	1.0256	1002.44	122.897	0.000448628	chr8_124380231_C_T_b38	-162856	chr8	124380231	C	T	1	rs118130555	15	15	0.0428571	1	0.000234049	-0.289167	0.0764874	0.355469	0.350013	0.189621	6.06E-05	-0.226658	-0.343042	-0.121854	Brain_Cerebellar_Hemisphere	175
406	ENSG00000165264.10	NDUFB6	9	32553011	32573184	1.04258	746.383	119.72	7.92E-05	chr9_32573149_C_G_b38	-35	chr9	32573149	C	G	1	rs631678	4	4	0.0114286	1	2.76E-05	0.870556	0.200547	0.0480952	0.0498962	0.0469698	8.59E-05	0.371845	0.275493	0.49749	Brain_Cerebellar_Hemisphere	175
407	ENSG00000119421.6	NDUFA8	9	122144058	122159819	1.06084	760.835	120.366	0.00127416	chr9_121581747_A_G_b38	-578072	chr9	121581747	A	G	1	rs11793578	14	15	0.0428571	1	0.000643162	0.235047	0.0672643	0.60048	0.594404	0.264816	8.93E-05	0.171747	0.093487	0.304126	Brain_Cerebellar_Hemisphere	175
408	ENSG00000166136.15	NDUFB8	10	100523740	100530000	1.00404	651.459	120.722	0.00140386	chr10_99725334_C_T_b38	-804666	chr10	99725334	C	T	1	rs2269196	73	84	0.24	-1	0.000729665	0.112347	0.0324939	0.589517	0.597753	0.265591	8.68E-05	0.050741	0.015365	0.074767	Brain_Cerebellar_Hemisphere	175
409	ENSG00000213619.9	NDUFS3	11	47579016	47584562	1.03649	198.869	116.227	3.78E-08	chr11_47505500_G_T_b38	-73516	chr11	47505500	G	T	1	rs10838724	99	120	0.342857	1	3.03E-09	0.199817	0.0314608	1.00E-04	4.81E-06	1.17E-05	0.000316308	0.134641	0.097485	0.167812	Brain_Cerebellar_Hemisphere	175
410	ENSG00000167792.11	NDUFV1	11	67606852	67612535	1.06554	483.84	117.584	3.92E-09	chr11_67607110_T_C_b38	258	chr11	67607110	T	C	1	rs1871043	120	152	0.434286	1	2.79E-10	0.226168	0.0331641	1.00E-04	7.77E-07	2.13E-06	0.000142426	0.092579	0.065726	0.114925	Brain_Cerebellar_Hemisphere	175
411	ENSG00000110717.12	NDUFS8	11	68030627	68036644	1.04432	569.095	119.536	1.35E-06	chr11_68021207_C_T_b38	-9420	chr11	68021207	C	T	1	rs4646813	76	83	0.237143	1	2.79E-07	-0.199759	0.0369268	0.00069993	0.000546447	0.000928314	0.000113347	-0.154406	-0.200364	-0.108082	Brain_Cerebellar_Hemisphere	175
412	ENSG00000151366.12	NDUFC2	11	78068352	78080219	1.02806	591.409	119.667	3.14E-17	chr11_78118381_T_A_b38	38162	chr11	78118381	T	A	1	rs7115572	131	173	0.494286	1	3.03E-19	0.498689	0.0474531	1.00E-04	7.57E-15	5.77E-14	0.00010352	0.295377	0.251556	0.34531	Brain_Cerebellar_Hemisphere	175
413	ENSG00000139180.10	NDUFA9	12	4649107	4694317	1.06597	1276.03	122.08	1.15E-07	chr12_5008755_G_A_b38	359648	chr12	5008755	G	A	1	rs112696153	1	1	0.00285714	1	2.46E-08	-2.28151	0.385068	0.00019998	7.95E-05	0.000158214	5.41E-05	-1.22081	-1.26258	-1.26258	Brain_Cerebellar_Hemisphere	175
414	ENSG00000185633.10	NDUFA4L2	12	57234936	57240715	1.02032	552.223	123.992	0.00104374	chr12_56591776_A_C_b38	-648939	chr12	56591776	A	C	1	rs60328251	14	14	0.04	1	0.000622856	0.373981	0.106739	0.429245	0.42833	0.215474	0.000108088	0.228003	0.106792	0.365157	Brain_Cerebellar_Hemisphere	175
415	ENSG00000184752.12	NDUFA12	12	94897055	95003770	0.996328	1401.14	129.542	0.00126422	chr12_94505218_CA_C_b38	-498552	chr12	94505218	CA	C	1	rs35629890	111	142	0.405714	-1	0.000996713	-0.113422	0.033706	0.830017	0.83105	0.326268	3.93E-05	-0.058412	-0.091124	-0.020169	Brain_Cerebellar_Hemisphere	175
416	ENSG00000183648.9	NDUFB1	14	92116122	92121917	1.034	1053.8	122.08	4.83E-06	chr14_92163373_A_AACAC_b38	41456	chr14	92163373	A	AACAC	1	rs11474669	47	47	0.134286	1	1.52E-06	-0.279795	0.0556024	0.00389961	0.00418407	0.00578566	5.92E-05	-0.241683	-0.305747	-0.142686	Brain_Cerebellar_Hemisphere	175
417	ENSG00000137806.8	NDUFAF1	15	41387349	41402519	1.03673	461.581	118.613	4.08E-15	chr15_41380186_A_G_b38	-22333	chr15	41380186	A	G	1	rs7168431	63	71	0.202857	1	5.31E-17	-0.582585	0.0605675	1.00E-04	6.87E-13	4.10E-12	0.000136404	-0.288923	-0.347099	-0.237431	Brain_Cerebellar_Hemisphere	175
418	ENSG00000140990.14	NDUFB10	16	1959508	1961975	1.01506	1243	123.53	3.90E-07	chr16_1964282_A_G_b38	4774	chr16	1964282	A	G	1	rs2286466	57	64	0.182857	-1	1.13E-07	0.206054	0.0367634	0.00079992	0.00042981	0.00074677	4.72E-05	0.119275	0.065292	0.156257	Brain_Cerebellar_Hemisphere	175
419	ENSG00000004779.9	NDUFAB1	16	23581002	23596356	1.06853	1044.96	122.093	8.41E-05	chr16_22611717_G_T_b38	-984639	chr16	22611717	G	T	1	rs375583063	3	3	0.00857143	1	3.54E-05	-0.910524	0.212803	0.0641936	0.0689823	0.0603345	6.66E-05	-1.50864	-3.48955	-0.888189	Brain_Cerebellar_Hemisphere	175
420	ENSG00000178127.12	NDUFV2	18	9102630	9134345	1.07348	1296.79	120.274	0.000240008	chr18_9967384_C_T_b38	864754	chr18	9967384	C	T	1	rs75591519	2	2	0.00571429	1	9.95E-05	-0.795249	0.198245	0.237937	0.236268	0.146959	5.44E-05	-0.218372	-0.328859	NA	Brain_Cerebellar_Hemisphere	175
421	ENSG00000115286.19	NDUFS7	19	1383527	1394803	1.04907	1993.91	122.792	8.72E-07	chr19_1388321_G_A_b38	4794	chr19	1388321	G	A	1	rs7254913	103	119	0.34	-1	2.49E-07	0.302742	0.0557115	0.00079992	0.00124397	0.00196502	3.28E-05	0.159589	0.128982	0.197203	Brain_Cerebellar_Hemisphere	175
422	ENSG00000174886.12	NDUFA11	19	5891276	5904006	1.0388	1322.57	122.41	1.91E-10	chr19_5895347_C_T_b38	-8659	chr19	5895347	C	T	1	rs72989070	46	49	0.14	1	2.24E-11	-0.333669	0.0457119	1.00E-04	1.38E-07	4.19E-07	4.79E-05	-0.221305	-0.266723	-0.175959	Brain_Cerebellar_Hemisphere	175
423	ENSG00000267855.5	NDUFA7	19	8308768	8321396	1.06907	1323.33	121.803	0.00159385	chr19_8203340_G_A_b38	-118056	chr19	8203340	G	A	1	rs10426036	87	102	0.291429	1	0.000886344	-0.137528	0.0404489	0.865917	0.864547	0.334253	5.26E-05	-0.051997	-0.12268	0.003429	Brain_Cerebellar_Hemisphere	175
424	ENSG00000099795.6	NDUFB7	19	14566078	14572062	1.03232	1148.87	122.884	0.000356442	chr19_14402562_A_G_b38	-169500	chr19	14402562	A	G	1	rs150102867	8	11	0.0314286	1	0.000181875	0.228115	0.0592566	0.32971	0.320909	0.17948	5.40E-05	0.241351	0.185665	0.354784	Brain_Cerebellar_Hemisphere	175
425	ENSG00000186010.18	NDUFA13	19	19515736	19529054	1.04861	719.699	121.197	0.000189397	chr19_20228509_G_A_b38	712773	chr19	20228509	G	A	1	rs4808234	89	108	0.308571	-1	8.13E-05	0.139476	0.0343169	0.108111	0.113053	0.0878014	9.09E-05	0.080893	0.039743	0.11352	Brain_Cerebellar_Hemisphere	175
426	ENSG00000170906.15	NDUFA3	19	54102728	54109257	1.04071	2368.46	124.321	4.84E-17	chr19_54099882_A_G_b38	-2846	chr19	54099882	A	G	1	rs661676	47	52	0.148571	1	2.24E-18	0.510756	0.0502426	1.00E-04	3.35E-14	2.35E-13	2.69E-05	0.398122	0.343691	0.474835	Brain_Cerebellar_Hemisphere	175
427	ENSG00000160194.17	NDUFV3	21	42879644	42913304	1.05996	1149.89	121.21	9.62E-16	chr21_42913059_G_A_b38	33415	chr21	42913059	G	A	1	rs71320572	80	86	0.245714	1	2.29E-17	0.628	0.0643161	1.00E-04	2.07E-13	1.32E-12	5.89E-05	0.26116	0.220823	0.298867	Brain_Cerebellar_Hemisphere	175
428	ENSG00000184983.9	NDUFA6	22	42085525	42090930	1.07537	468.545	116.016	2.92E-35	chr22_42090076_G_A_b38	-854	chr22	42090076	G	A	1	rs1989202	16	16	0.0457143	1	9.05E-41	1.33544	0.0689917	1.00E-04	5.26E-35	3.98E-33	0.000151531	0.731225	0.668297	0.807571	Brain_Cerebellar_Hemisphere	175
429	ENSG00000147123.10	NDUFB11	X	47142216	47144868	1.02427	485.346	127.736	1.78E-05	chrX_47253114_C_T_b38	108246	chrX	47253114	C	T	1	rs5905595	72	124	0.354286	-1	1.02E-05	0.13302	0.0290125	0.0059994	0.00757253	0.0097305	0.000124588	0.078053	0.050474	0.106132	Brain_Cerebellar_Hemisphere	175
430	ENSG00000125356.6	NDUFA1	X	119871828	119876662	1.07409	589.161	122.489	0.000359233	chrX_120228703_G_T_b38	356875	chrX	120228703	G	T	1	rs35631060	4	6	0.0171429	1	0.000179059	-0.344484	0.0893868	0.16453	0.1639	0.114336	0.000120048	-0.332334	-1.63625	-0.222752	Brain_Cerebellar_Hemisphere	175
431	ENSG00000168653.10	NDUFS5	1	39026318	39034636	1.01749	1006.44	157.134	7.52E-34	chr1_39026790_C_T_b38	472	chr1	39026790	C	T	1	rs3768324	101	120	0.287081	1	2.76E-36	-0.682324	0.0420643	1.00E-04	2.23E-31	5.07E-30	6.72E-05	-0.369749	-0.403821	-0.332029	Brain_Cerebellum	209
432	ENSG00000158864.12	NDUFS2	1	161197104	161214395	1.05095	802.35	151.11	2.25E-10	chr1_161196933_G_T_b38	-171	chr1	161196933	G	T	1	rs35630547	44	45	0.107656	1	1.96E-11	-0.440088	0.0611778	1.00E-04	8.01E-08	1.95E-07	9.35E-05	-0.1998	-0.255827	-0.162396	Brain_Cerebellum	209
433	ENSG00000119013.8	NDUFB3	2	201071433	201085750	1.04456	524.789	147.578	0.000118117	chr2_200978534_A_G_b38	-92899	chr2	200978534	A	G	1	rs11888171	75	85	0.203349	1	3.77E-05	-0.287605	0.0679422	0.0482952	0.0520448	0.0435184	0.000140173	-0.132521	-0.195447	-0.085617	Brain_Cerebellum	209
434	ENSG00000023228.13	NDUFS1	2	206114817	206159584	1.04095	848.699	151.044	3.02E-11	chr2_206136541_C_T_b38	-23043	chr2	206136541	C	T	1	rs6435325	156	209	0.5	1	2.06E-12	-0.272372	0.035886	1.00E-04	1.23E-08	3.31E-08	8.57E-05	-0.132334	-0.152639	-0.106547	Brain_Cerebellum	209
435	ENSG00000130414.11	NDUFA10	2	239892450	240025402	1.02874	1655.38	155.764	7.40E-17	chr2_240026134_A_AT_b38	732	chr2	240026134	A	AT	1	rs535864343	98	121	0.289474	1	3.67E-18	0.496841	0.0508388	1.00E-04	5.15E-14	2.42E-13	4.23E-05	0.148685	0.130233	0.176899	Brain_Cerebellum	209
436	ENSG00000178057.14	NDUFAF3	3	49020459	49023495	1.03529	205.609	151.687	0.000267291	chr3_49842966_G_A_b38	822507	chr3	49842966	G	A	1	rs34484573	45	51	0.12201	1	0.00011902	0.21409	0.0543371	0.0468953	0.0475241	0.0403594	0.000347654	0.090847	0.035385	0.135729	Brain_Cerebellum	209
437	ENSG00000065518.7	NDUFB4	3	120596309	120602500	1.06487	428.366	146.159	8.79E-07	chr3_120594371_A_T_b38	-1938	chr3	120594371	A	T	1	rs79010284	73	82	0.196172	1	1.23E-07	-0.322585	0.0583994	0.00019998	0.000219278	0.000327744	0.000182525	-0.137676	-0.173092	-0.091936	Brain_Cerebellum	209
438	ENSG00000136521.12	NDUFB5	3	179604702	179627647	1.02065	573.175	150.318	2.83E-06	chr3_179639432_C_T_b38	34730	chr3	179639432	C	T	1	rs35942358	154	204	0.488038	-1	6.84E-07	-0.275559	0.0533951	0.00079992	0.00140885	0.00181839	0.000119127	-0.105713	-0.12701	-0.079275	Brain_Cerebellum	209
439	ENSG00000109390.11	NDUFC1	4	139289917	139302551	1.03808	966.15	152.43	9.24E-07	chr4_139301326_T_C_b38	-1225	chr4	139301326	T	C	1	rs6851954	52	54	0.129187	-1	2.37E-07	-0.406349	0.0754263	0.00049995	0.000671795	0.000922689	7.46E-05	-0.12369	-0.180758	-0.080625	Brain_Cerebellum	209
440	ENSG00000145494.11	NDUFS6	5	1801400	1816605	1.04538	1684.12	153.272	5.55E-05	chr5_2664055_A_G_b38	862655	chr5	2664055	A	G	1	rs72723039	24	24	0.0574163	1	2.30E-05	0.352573	0.0809526	0.0729927	0.0784174	0.0603466	4.38E-05	0.140829	0.080642	0.204893	Brain_Cerebellum	209
441	ENSG00000164258.11	NDUFS4	5	53560633	53683340	1.03674	784.426	152.199	0.000196126	chr5_53516010_C_G_b38	-44623	chr5	53516010	C	G	1	rs72748127	47	49	0.117225	1	8.68E-05	0.28789	0.0715775	0.128862	0.130843	0.0893005	9.16E-05	0.103713	0.06394	0.141922	Brain_Cerebellum	209
442	ENSG00000164182.10	NDUFAF2	5	60945129	61153037	1.01684	497.793	152.546	0.00534729	chr5_60075483_T_C_b38	-869646	chr5	60075483	T	C	1	rs111491668	10	10	0.0239234	1	0.003366	-0.681708	0.229195	0.915828	0.928506	0.339119	0.000135509	-0.298736	-0.434016	-0.195565	Brain_Cerebellum	209
443	ENSG00000131495.8	NDUFA2	5	140638740	140647769	1.03499	439.087	151.176	0.000234064	chr5_140849019_A_G_b38	201250	chr5	140849019	A	G	1	rs144148683	5	5	0.0119617	1	1.00E-04	-0.874952	0.219534	0.0846915	0.0887716	0.0665109	0.000162665	-0.407895	-0.643425	-0.178167	Brain_Cerebellum	209
444	ENSG00000123545.5	NDUFAF4	6	96889313	96897881	1.03846	504.541	149.954	1.27E-13	chr6_96881088_A_G_b38	-16793	chr6	96881088	A	G	1	rs2149149	60	67	0.160287	-1	3.62E-15	-0.332631	0.0384064	1.00E-04	2.55E-11	9.30E-11	0.000143093	-0.20375	-0.231349	-0.172922	Brain_Cerebellum	209
445	ENSG00000189043.9	NDUFA4	7	10931951	10940256	1.06611	1002.8	151.852	0.00266914	chr7_11172517_G_A_b38	232261	chr7	11172517	G	A	1	rs150751330	9	9	0.0215311	1	0.00152939	0.445866	0.138399	0.920037	0.922797	0.337786	7.83E-05	0.207298	0.122476	0.388814	Brain_Cerebellum	209
446	ENSG00000128609.14	NDUFA5	7	123536997	123558255	1.03358	434.998	147.33	0.000319362	chr7_124330065_G_A_b38	771810	chr7	124330065	G	A	1	rs17467505	16	16	0.0382775	1	0.000115493	0.355617	0.0900774	0.12126	0.119516	0.0834359	0.000163477	0.132777	0.032879	0.186928	Brain_Cerebellum	209
447	ENSG00000090266.12	NDUFB2	7	140696821	140706646	1.01908	743.412	151.341	0.00096937	chr7_140092243_A_G_b38	-604578	chr7	140092243	A	G	1	rs148484662	6	6	0.0143541	1	0.000488389	0.604076	0.169869	0.506323	0.504598	0.228357	9.14E-05	0.206232	0.049336	0.312361	Brain_Cerebellum	209
448	ENSG00000147684.7	NDUFB9	8	124543087	124568378	1.0104	961.293	152.925	0.000609379	chr8_125372702_T_C_b38	829615	chr8	125372702	T	C	1	rs113012790	43	44	0.105263	1	0.000313842	-0.251004	0.0682158	0.433897	0.438345	0.208092	6.87E-05	-0.100806	-0.143774	-0.051317	Brain_Cerebellum	209
449	ENSG00000165264.10	NDUFB6	9	32553011	32573184	1.04176	821.823	150.862	6.98E-08	chr9_32573149_C_G_b38	-35	chr9	32573149	C	G	1	rs631678	5	5	0.0119617	1	1.15E-08	1.45873	0.242971	1.00E-04	3.74E-05	6.35E-05	8.87E-05	0.554174	0.404042	0.733972	Brain_Cerebellum	209
450	ENSG00000119421.6	NDUFA8	9	122144058	122159819	1.05524	770.682	150.829	0.000477296	chr9_121564497_T_C_b38	-595322	chr9	121564497	T	C	1	rs7030139	7	7	0.0167464	1	0.000217071	0.581062	0.153714	0.28839	0.282874	0.155685	9.86E-05	0.22301	0.142092	0.285917	Brain_Cerebellum	209
451	ENSG00000166136.15	NDUFB8	10	100523740	100530000	1.018	695.497	152.133	0.00284413	chr10_100773451_G_T_b38	243451	chr10	100773451	G	T	1	rs11190695	85	101	0.241627	1	0.00165695	-0.136763	0.0427765	0.859227	0.858	0.321947	9.74E-05	-0.039067	-0.06641	-0.015621	Brain_Cerebellum	209
452	ENSG00000213619.9	NDUFS3	11	47579016	47584562	1.06771	202.327	143.633	3.04E-06	chr11_47644134_G_A_b38	65118	chr11	47644134	G	A	1	rs11039324	135	166	0.397129	1	4.08E-07	0.248167	0.0470752	0.00019998	0.000361521	0.000520719	0.000389617	0.095068	0.062937	0.119823	Brain_Cerebellum	209
453	ENSG00000167792.11	NDUFV1	11	67606852	67612535	1.02522	584.435	151.39	5.81E-14	chr11_67607713_T_G_b38	861	chr11	67607713	T	G	1	rs7948073	151	191	0.456938	1	2.04E-15	0.274791	0.0313883	1.00E-04	1.83E-11	6.74E-11	0.000118535	0.099617	0.07803	0.118042	Brain_Cerebellum	209
454	ENSG00000110717.12	NDUFS8	11	68030627	68036644	1.03123	591.643	148.7	7.02E-08	chr11_68049469_A_G_b38	18842	chr11	68049469	A	G	1	rs2075609	112	129	0.308612	1	9.03E-09	-0.257208	0.0425112	1.00E-04	2.99E-05	5.15E-05	0.000119321	-0.089931	-0.122159	-0.030517	Brain_Cerebellum	209
455	ENSG00000151366.12	NDUFC2	11	78068352	78080219	1.05448	616.002	148.37	8.80E-20	chr11_78151291_CAG_C_b38	71072	chr11	78151291	CAG	C	1	rs143090884	119	140	0.334928	1	2.55E-22	-0.603133	0.0535307	1.00E-04	6.88E-18	4.69E-17	0.000123063	-0.232658	-0.263814	-0.196021	Brain_Cerebellum	209
456	ENSG00000139180.10	NDUFA9	12	4649107	4694317	1.04523	1207.64	151.753	1.01E-05	chr12_4649622_A_G_b38	515	chr12	4649622	A	G	1	rs2270134	154	201	0.480861	-1	3.15E-06	-0.240321	0.0498404	0.010199	0.00971298	0.0103151	6.10E-05	-0.079815	-0.104448	-0.051433	Brain_Cerebellum	209
457	ENSG00000185633.10	NDUFA4L2	12	57234936	57240715	1.03682	481.975	149.063	0.000713965	chr12_58006688_T_G_b38	765973	chr12	58006688	T	G	1	rs10877051	18	18	0.0430622	1	0.000313263	-0.364004	0.0989124	0.279219	0.274719	0.152638	0.000149035	-0.28167	-0.411702	-0.165278	Brain_Cerebellum	209
458	ENSG00000184752.12	NDUFA12	12	94897055	95003770	1.0451	968.247	149.608	0.000212436	chr12_94566741_G_A_b38	-437029	chr12	94566741	G	A	1	rs146586360	6	6	0.0143541	1	8.24E-05	0.783691	0.194201	0.170007	0.169367	0.107912	7.61E-05	0.311165	0.203829	0.40204	Brain_Cerebellum	209
459	ENSG00000183648.9	NDUFB1	14	92116122	92121917	1.06675	1054.04	151.621	4.81E-07	chr14_92021123_TG_T_b38	-100794	chr14	92021123	TG	T	1	rs113240831	4	4	0.00956938	1	1.07E-07	1.32715	0.238956	0.00049995	0.000296805	0.000434325	7.46E-05	0.528565	0.304454	NA	Brain_Cerebellum	209
460	ENSG00000137806.8	NDUFAF1	15	41387349	41402519	1.0446	473.845	147.528	1.70E-18	chr15_41378210_C_G_b38	-24309	chr15	41378210	C	G	1	rs28584379	83	96	0.229665	1	5.73E-21	-0.749118	0.0694556	1.00E-04	1.67E-16	1.02E-15	0.000155261	-0.312185	-0.371464	-0.273417	Brain_Cerebellum	209
461	ENSG00000140990.14	NDUFB10	16	1959508	1961975	1.049	1229.3	152.381	3.69E-08	chr16_1954717_T_C_b38	-4791	chr16	1954717	T	C	1	rs2815301	75	82	0.196172	-1	6.69E-09	0.32237	0.0527695	1.00E-04	2.72E-05	4.72E-05	6.07E-05	0.146539	0.102744	0.198684	Brain_Cerebellum	209
462	ENSG00000004779.9	NDUFAB1	16	23581002	23596356	1.02006	1174.93	157.035	0.000170867	chr16_24303206_G_A_b38	706850	chr16	24303206	G	A	1	rs71391557	18	18	0.0430622	1	9.64E-05	-0.380418	0.0952207	0.173936	0.174453	0.110148	5.80E-05	-0.148067	-0.197614	-0.088088	Brain_Cerebellum	209
463	ENSG00000178127.12	NDUFV2	18	9102630	9134345	1.01993	1693.49	157.909	7.66E-05	chr18_9036012_A_G_b38	-66618	chr18	9036012	A	G	1	rs74549988	31	31	0.0741627	1	4.28E-05	0.318971	0.0759124	0.113957	0.115678	0.0814293	4.02E-05	0.110654	0.071024	0.151258	Brain_Cerebellum	209
464	ENSG00000115286.19	NDUFS7	19	1383527	1394803	1.03778	2038.34	153.816	3.02E-08	chr19_1388321_G_A_b38	4794	chr19	1388321	G	A	1	rs7254913	129	144	0.344498	-1	6.32E-09	0.269321	0.044005	1.00E-04	4.20E-05	7.05E-05	3.53E-05	0.138445	0.104012	0.192182	Brain_Cerebellum	209
465	ENSG00000174886.12	NDUFA11	19	5891276	5904006	1.04922	1379.59	152.15	6.11E-11	chr19_5895347_C_T_b38	-8659	chr19	5895347	C	T	1	rs72989070	62	64	0.15311	1	5.39E-12	-0.445353	0.0600064	1.00E-04	3.70E-08	9.36E-08	5.41E-05	-0.165365	-0.204765	-0.123179	Brain_Cerebellum	209
466	ENSG00000267855.5	NDUFA7	19	8308768	8321396	1.02965	1448.05	155.5	5.33E-05	chr19_8261360_A_G_b38	-60036	chr19	8261360	A	G	1	rs36258	152	198	0.473684	-1	2.52E-05	0.176447	0.0407256	0.0651935	0.0679659	0.0538461	4.85E-05	0.082973	0.026487	0.110183	Brain_Cerebellum	209
467	ENSG00000099795.6	NDUFB7	19	14566078	14572062	1.02799	1189.38	154.08	0.00143321	chr19_14364241_T_C_b38	-207821	chr19	14364241	T	C	1	rs555405820	7	7	0.0167464	1	0.000840415	0.42015	0.123569	0.80791	0.810612	0.310511	5.88E-05	0.222757	0.076604	0.369298	Brain_Cerebellum	209
468	ENSG00000186010.18	NDUFA13	19	19515736	19529054	1.01394	741.389	153.024	0.000114883	chr19_18951898_C_A_b38	-563838	chr19	18951898	C	A	1	rs79106957	24	24	0.0574163	1	5.04E-05	-0.399736	0.0960738	0.0784922	0.0784047	0.060342	9.01E-05	-0.200767	-0.297546	-0.127304	Brain_Cerebellum	209
469	ENSG00000170906.15	NDUFA3	19	54102728	54109257	1.04842	2434.18	155.797	1.21E-16	chr19_54108427_A_G_b38	5699	chr19	54108427	A	G	1	rs75622830	52	57	0.136364	1	6.28E-18	0.621842	0.06419	1.00E-04	7.11E-14	3.29E-13	3.06E-05	0.31961	0.257174	0.370509	Brain_Cerebellum	209
470	ENSG00000160194.17	NDUFV3	21	42879644	42913304	1.04048	1234.93	153.552	2.98E-18	chr21_42913059_G_A_b38	33415	chr21	42913059	G	A	1	rs71320572	88	95	0.227273	1	6.18E-20	0.676661	0.0649682	1.00E-04	9.43E-16	5.29E-15	5.88E-05	0.261964	0.209909	0.305669	Brain_Cerebellum	209
471	ENSG00000184983.9	NDUFA6	22	42085525	42090930	1.04524	507.149	147.264	6.94E-26	chr22_42090076_G_A_b38	-854	chr22	42090076	G	A	1	rs1989202	20	20	0.0478469	1	1.79E-29	1.76123	0.127705	1.00E-04	3.33E-24	4.01E-23	0.00014535	0.703659	0.673903	0.739595	Brain_Cerebellum	209
472	ENSG00000147123.10	NDUFB11	X	47142216	47144868	1.0303	496.422	158.454	1.27E-05	chrX_47113320_G_A_b38	-31548	chrX	47113320	G	A	1	rs112633495	37	59	0.141148	1	6.54E-06	-0.209267	0.0449621	0.00449955	0.0053321	0.00606103	0.000141793	-0.075565	-0.100788	-0.04522	Brain_Cerebellum	209
473	ENSG00000125356.6	NDUFA1	X	119871828	119876662	1.03939	722.875	158.685	0.000913275	chrX_119716005_G_A_b38	-155823	chrX	119716005	G	A	1	rs143259210	2	2	0.00478469	1	0.000620782	1.04661	0.300074	0.469512	0.46442	0.216453	0.000100164	0.486089	0.215396	NA	Brain_Cerebellum	209
474	ENSG00000168653.10	NDUFS5	1	39026318	39034636	1.02085	964.379	152.142	1.31E-20	chr1_38988113_G_A_b38	-38205	chr1	38988113	G	A	1	rs34848020	142	190	0.463415	1	3.19E-22	-0.362883	0.0321863	1.00E-04	5.55E-18	6.09E-17	5.60E-05	-0.212721	-0.254536	-0.173276	Brain_Cortex	205
475	ENSG00000158864.12	NDUFS2	1	161197104	161214395	1.05175	763.566	146.421	1.50E-08	chr1_161214307_A_G_b38	17203	chr1	161214307	A	G	1	rs1136224	40	44	0.107317	1	1.85E-09	0.35842	0.056304	1.00E-04	6.23E-06	1.69E-05	7.84E-05	0.198681	0.151246	0.25036	Brain_Cortex	205
476	ENSG00000119013.8	NDUFB3	2	201071433	201085750	1.04513	536.567	144.037	0.000223855	chr2_201024375_G_A_b38	-47058	chr2	201024375	G	A	1	rs57212582	49	54	0.131707	1	7.79E-05	-0.255892	0.0631453	0.09999	0.100728	0.0863222	0.000109149	-0.118972	-0.170328	-0.069102	Brain_Cortex	205
477	ENSG00000023228.13	NDUFS1	2	206114817	206159584	1.02567	886.571	149.29	1.87E-13	chr2_206145834_G_T_b38	-13750	chr2	206145834	G	T	1	rs6435330	146	202	0.492683	-1	1.02E-14	-0.301187	0.0353949	1.00E-04	9.18E-11	4.73E-10	6.19E-05	-0.139098	-0.164746	-0.110796	Brain_Cortex	205
478	ENSG00000130414.11	NDUFA10	2	239892450	240025402	1.06498	1628.72	150.691	1.12E-13	chr2_239963094_G_A_b38	-62308	chr2	239963094	G	A	1	rs6748327	98	123	0.3	1	7.74E-15	0.365236	0.0426906	1.00E-04	4.12E-11	2.22E-10	3.83E-05	0.139403	0.105624	0.173567	Brain_Cortex	205
479	ENSG00000178057.14	NDUFAF3	3	49020459	49023495	1.05392	185.202	143.44	0.000681932	chr3_48442607_A_T_b38	-577852	chr3	48442607	A	T	1	rs4858820	100	118	0.287805	1	0.000268533	-0.16004	0.0429719	0.100603	0.10351	0.0878324	0.000325262	-0.057227	-0.084624	-0.017551	Brain_Cortex	205
480	ENSG00000065518.7	NDUFB4	3	120596309	120602500	1.02859	595.468	153.672	0.00262754	chr3_120315575_C_A_b38	-280734	chr3	120315575	C	A	1	rs72956859	10	11	0.0268293	1	0.0018239	0.426139	0.134476	0.776571	0.782505	0.318388	9.31E-05	0.135997	0.086795	0.21494	Brain_Cortex	205
481	ENSG00000136521.12	NDUFB5	3	179604702	179627647	1.03991	576.456	145.712	3.31E-05	chr3_179613484_T_G_b38	8782	chr3	179613484	T	G	1	rs4147789	155	205	0.5	1	9.97E-06	-0.17958	0.0393911	0.0136986	0.0158811	0.0201306	9.99E-05	-0.056882	-0.09224	-0.028385	Brain_Cortex	205
482	ENSG00000109390.11	NDUFC1	4	139289917	139302551	1.04912	883.915	146.164	0.000147993	chr4_139488766_T_C_b38	186215	chr4	139488766	T	C	1	rs12644042	128	171	0.417073	1	5.52E-05	-0.176048	0.0425215	0.106252	0.108434	0.0907786	6.71E-05	-0.073996	-0.105556	-0.049952	Brain_Cortex	205
483	ENSG00000145494.11	NDUFS6	5	1801400	1816605	1.09322	1382.68	143.457	0.000823955	chr5_2354648_T_C_b38	553248	chr5	2354648	T	C	1	rs465950	71	81	0.197561	1	0.000333496	-0.192803	0.0526116	0.648316	0.642677	0.282594	4.92E-05	-0.091791	-0.133147	-0.051139	Brain_Cortex	205
484	ENSG00000164258.11	NDUFS4	5	53560633	53683340	1.00068	758.839	149.241	0.00173571	chr5_54380923_G_A_b38	820290	chr5	54380923	G	A	1	rs11955994	72	77	0.187805	1	0.000988355	-0.181943	0.0542476	0.736571	0.732158	0.305733	6.64E-05	-0.058143	-0.10622	-0.022024	Brain_Cortex	205
485	ENSG00000164182.10	NDUFAF2	5	60945129	61153037	1.04734	414.915	142.474	8.52E-05	chr5_60981554_T_C_b38	36425	chr5	60981554	T	C	1	rs2619893	119	146	0.356098	-1	2.34E-05	-0.239029	0.0549043	0.0279972	0.0290466	0.0330885	0.000142163	-0.119635	-0.184178	-0.082837	Brain_Cortex	205
486	ENSG00000131495.8	NDUFA2	5	140638740	140647769	1.04984	429.371	146.889	0.000312297	chr5_140342760_G_A_b38	-305009	chr5	140342760	G	A	1	rs2074611	41	41	0.1	1	0.000132712	-0.294603	0.075276	0.111321	0.110918	0.0922157	0.000138492	-0.142222	-0.220253	-0.079922	Brain_Cortex	205
487	ENSG00000123545.5	NDUFAF4	6	96889313	96897881	1.0405	583.411	150.385	1.02E-16	chr6_96822328_C_G_b38	-75553	chr6	96822328	C	G	1	rs75638678	45	48	0.117073	1	3.39E-18	0.461641	0.0470361	1.00E-04	1.70E-14	1.32E-13	9.89E-05	0.34781	0.282526	0.399816	Brain_Cortex	205
488	ENSG00000189043.9	NDUFA4	7	10931951	10940256	1.07052	771.708	140.943	0.00032901	chr7_11364013_A_G_b38	423757	chr7	11364013	A	G	1	rs74492949	3	3	0.00731707	1	0.000101598	0.810492	0.203453	0.197125	0.196454	0.136681	8.23E-05	0.395412	0.265657	NA	Brain_Cortex	205
489	ENSG00000128609.14	NDUFA5	7	123536997	123558255	1.01642	478.143	147.839	0.000520797	chr7_123448401_G_T_b38	-109854	chr7	123448401	G	T	1	rs201292610	96	114	0.278049	1	0.000246066	-0.12424	0.033147	0.217137	0.213781	0.144573	0.000111313	-0.087248	-0.117498	-0.05992	Brain_Cortex	205
490	ENSG00000090266.12	NDUFB2	7	140696821	140706646	1.04388	738.256	146.373	0.000443406	chr7_140696918_G_A_b38	97	chr7	140696918	G	A	1	rs113951414	5	5	0.0121951	1	0.000191222	-0.678668	0.177831	0.26587	0.259898	0.163823	7.90E-05	-0.299639	-0.462232	-0.156109	Brain_Cortex	205
491	ENSG00000147684.7	NDUFB9	8	124543087	124568378	1.0487	1019.64	148.516	0.000830991	chr8_124203574_C_T_b38	-339513	chr8	124203574	C	T	1	rs117472997	7	7	0.0170732	1	0.000425968	-0.562936	0.156528	0.562992	0.549259	0.257615	5.81E-05	-0.319424	-0.512568	-0.099027	Brain_Cortex	205
492	ENSG00000165264.10	NDUFB6	9	32553011	32573184	1.025	790.89	148.178	0.000795881	chr9_33122598_C_T_b38	549414	chr9	33122598	C	T	1	rs117778489	11	11	0.0268293	1	0.000399961	-0.510741	0.141321	0.469292	0.455109	0.230124	6.93E-05	-0.203351	-0.286552	-0.13552	Brain_Cortex	205
493	ENSG00000119421.6	NDUFA8	9	122144058	122159819	1.0361	720.755	147.034	0.00146408	chr9_121573679_G_A_b38	-586140	chr9	121573679	G	A	1	rs1757310	126	161	0.392683	-1	0.000748631	-0.117446	0.0341874	0.637174	0.637029	0.281034	7.89E-05	-0.036148	-0.068198	-0.009082	Brain_Cortex	205
494	ENSG00000166136.15	NDUFB8	10	100523740	100530000	1.03529	659.42	146.244	0.000127869	chr10_100334921_C_T_b38	-195079	chr10	100334921	C	T	1	rs577915	6	6	0.0146341	-1	4.71E-05	0.667466	0.159665	0.0748925	0.0729308	0.0678517	8.60E-05	0.311959	0.191903	0.414642	Brain_Cortex	205
495	ENSG00000213619.9	NDUFS3	11	47579016	47584562	1.06857	215.408	141.507	0.00131191	chr11_47375454_G_A_b38	-203562	chr11	47375454	G	A	1	rs55957907	12	12	0.0292683	1	0.000519035	-0.424527	0.119903	0.223837	0.21809	0.146682	0.000292936	-0.200274	-0.359502	-0.109338	Brain_Cortex	205
496	ENSG00000167792.11	NDUFV1	11	67606852	67612535	1.03684	581.395	147.92	5.51E-11	chr11_67741569_G_A_b38	134717	chr11	67741569	G	A	1	rs12294203	1	1	0.00243902	1	4.34E-12	-3.08573	0.412882	1.00E-04	1.67E-08	6.48E-08	9.80E-05	-2.2113	-2.29496	-2.29496	Brain_Cortex	205
497	ENSG00000110717.12	NDUFS8	11	68030627	68036644	1.06083	601.184	145.293	4.35E-06	chr11_68017279_C_G_b38	-13348	chr11	68017279	C	G	1	rs4646808	79	88	0.214634	1	9.76E-07	-0.216671	0.0425849	0.0019998	0.00177188	0.0029681	0.000102454	-0.113797	-0.15292	-0.08105	Brain_Cortex	205
498	ENSG00000151366.12	NDUFC2	11	78068352	78080219	1.07357	636.081	144.987	0.000165403	chr11_78112511_G_A_b38	32292	chr11	78112511	G	A	1	rs624350	93	107	0.260976	-1	5.84E-05	0.187119	0.0453509	0.0776922	0.0817442	0.0737885	0.000100781	0.101507	0.069192	0.142706	Brain_Cortex	205
499	ENSG00000139180.10	NDUFA9	12	4649107	4694317	1.04333	1226.29	148.371	1.03E-05	chr12_4389509_G_A_b38	-259598	chr12	4389509	G	A	1	rs139959177	8	8	0.0195122	1	3.28E-06	-0.827373	0.171763	0.00819918	0.0101784	0.0138384	4.75E-05	-0.438753	-3.19495	-0.190656	Brain_Cortex	205
500	ENSG00000185633.10	NDUFA4L2	12	57234936	57240715	1.01158	651.77	154.929	0.00182687	chr12_58159786_C_T_b38	919071	chr12	58159786	C	T	1	rs138545567	8	8	0.0195122	1	0.00129515	0.470478	0.143734	0.6875	0.691815	0.295522	8.03E-05	0.578187	0.28269	0.749069	Brain_Cortex	205
501	ENSG00000184752.12	NDUFA12	12	94897055	95003770	1.07971	1034.73	145.422	0.00169986	chr12_94894488_T_G_b38	-109282	chr12	94894488	T	G	1	rs116941605	2	2	0.00487805	1	0.000827413	-1.22438	0.359456	0.811841	0.806479	0.324321	6.31E-05	-0.611618	-0.785973	NA	Brain_Cortex	205
502	ENSG00000183648.9	NDUFB1	14	92116122	92121917	1.05028	1036.74	147.968	9.90E-07	chr14_92115235_A_G_b38	-6682	chr14	92115235	A	G	1	rs35791930	118	141	0.343902	1	2.36E-07	-0.237951	0.0441175	0.00049995	0.000710103	0.00130607	5.74E-05	-0.186755	-0.23241	-0.142805	Brain_Cortex	205
503	ENSG00000137806.8	NDUFAF1	15	41387349	41402519	1.0367	460.777	143.231	1.29E-27	chr15_41380186_A_G_b38	-22333	chr15	41380186	A	G	1	rs7168431	81	94	0.229268	1	1.42E-31	-0.8668	0.0593011	1.00E-04	7.53E-26	1.75E-24	0.00012364	-0.438181	-0.501241	-0.388142	Brain_Cortex	205
504	ENSG00000140990.14	NDUFB10	16	1959508	1961975	1.05359	1412.69	152.158	1.70E-05	chr16_1964590_C_T_b38	5082	chr16	1964590	C	T	1	rs1141684	51	53	0.129268	1	7.48E-06	0.25476	0.0550626	0.0156984	0.0189548	0.0233424	4.26E-05	0.123031	0.068052	0.160057	Brain_Cortex	205
505	ENSG00000004779.9	NDUFAB1	16	23581002	23596356	1.0254	1036.12	149.854	0.00124105	chr16_23950972_G_A_b38	354616	chr16	23950972	G	A	1	rs3785387	120	144	0.35122	1	0.000701321	-0.124996	0.0361857	0.710433	0.714464	0.301083	5.30E-05	-0.074562	-0.099141	-0.037716	Brain_Cortex	205
506	ENSG00000178127.12	NDUFV2	18	9102630	9134345	1.04098	1694.96	152.818	0.000947627	chr18_9382895_C_T_b38	280265	chr18	9382895	C	T	1	rs12959183	140	194	0.473171	1	0.000591966	-0.13208	0.0377039	0.776571	0.787258	0.319633	3.41E-05	-0.063153	-0.095938	-0.043331	Brain_Cortex	205
507	ENSG00000115286.19	NDUFS7	19	1383527	1394803	1.10519	2342.95	151.545	0.000742499	chr19_471819_C_T_b38	-911708	chr19	471819	C	T	1	rs11878737	5	5	0.0121951	1	0.000430862	0.569684	0.158546	0.804662	0.795506	0.321782	3.01E-05	0.259594	0.173582	0.329151	Brain_Cortex	205
508	ENSG00000174886.12	NDUFA11	19	5891276	5904006	1.03319	1388.3	149.467	0.00168734	chr19_6896472_G_A_b38	992466	chr19	6896472	G	A	1	rs330877	96	110	0.268293	1	0.000966729	0.148899	0.044309	0.894549	0.898466	0.346987	4.06E-05	0.058953	0.024468	0.087071	Brain_Cortex	205
509	ENSG00000267855.5	NDUFA7	19	8308768	8321396	1.02597	1508.75	152.528	3.48E-06	chr19_7817047_G_A_b38	-504349	chr19	7817047	G	A	1	rs117487840	17	17	0.0414634	1	1.39E-06	-0.450775	0.0899726	0.00409959	0.00452263	0.00684261	3.64E-05	-0.270838	-0.353652	-0.207674	Brain_Cortex	205
510	ENSG00000099795.6	NDUFB7	19	14566078	14572062	1.09289	1207.01	148.532	0.00144492	chr19_14309172_A_G_b38	-262890	chr19	14309172	A	G	1	rs149795887	4	5	0.0121951	1	0.000784991	0.471441	0.137785	0.799521	0.799947	0.322802	5.63E-05	0.27206	0.21934	NA	Brain_Cortex	205
511	ENSG00000186010.18	NDUFA13	19	19515736	19529054	1.03797	789.295	149.854	0.000468238	chr19_19246286_C_T_b38	-269450	chr19	19246286	C	T	1	rs138405918	6	6	0.0146341	1	0.000241228	0.478633	0.127515	0.30015	0.291681	0.176083	7.25E-05	0.222991	0.112535	0.435259	Brain_Cortex	205
512	ENSG00000170906.15	NDUFA3	19	54102728	54109257	1.03028	2257.85	150.482	1.78E-13	chr19_54108427_A_G_b38	5699	chr19	54108427	A	G	1	rs75622830	46	48	0.117073	1	1.23E-14	0.491301	0.0579535	1.00E-04	2.06E-10	1.02E-09	2.47E-05	0.297172	0.251052	0.346692	Brain_Cortex	205
513	ENSG00000160194.17	NDUFV3	21	42879644	42913304	1.06031	1117.28	146.599	4.51E-07	chr21_42903610_C_T_b38	23966	chr21	42903610	C	T	1	rs4148974	20	21	0.0512195	1	8.59E-08	-0.624114	0.111357	0.00029997	0.00031048	0.000612705	5.50E-05	-0.314289	-0.418883	-0.163871	Brain_Cortex	205
514	ENSG00000184983.9	NDUFA6	22	42085525	42090930	1.04934	471.866	142.232	3.43E-22	chr22_42090076_G_A_b38	-854	chr22	42090076	G	A	1	rs1989202	14	14	0.0341463	1	1.70E-25	1.43801	0.115559	1.00E-04	1.88E-20	2.64E-19	0.000125818	0.509573	0.437601	0.555466	Brain_Cortex	205
515	ENSG00000147123.10	NDUFB11	X	47142216	47144868	1.04663	476.707	152.416	4.77E-06	chrX_47241799_T_C_b38	96931	chrX	47241799	T	C	1	rs17327529	41	65	0.158537	1	1.93E-06	-0.214892	0.0435296	0.00159984	0.00167415	0.00282073	0.000123453	-0.13174	-0.165181	-0.099306	Brain_Cortex	205
516	ENSG00000125356.6	NDUFA1	X	119871828	119876662	1.04663	624.722	149.854	0.000351548	chrX_119801026_G_A_b38	-70802	chrX	119801026	G	A	1	rs143612861	2	4	0.0097561	1	0.000176228	0.432367	0.112646	0.184143	0.179588	0.1286	9.42E-05	0.1515	0.090634	NA	Brain_Cortex	205
517	ENSG00000168653.10	NDUFS5	1	39026318	39034636	1.03399	850.881	122.027	2.42E-11	chr1_38988113_G_A_b38	-38205	chr1	38988113	G	A	1	rs34848020	123	163	0.465714	1	2.13E-12	-0.253424	0.0327594	1.00E-04	1.11E-08	7.01E-08	4.66E-05	-0.155854	-0.210772	-0.122508	Brain_Frontal_Cortex_BA9	175
518	ENSG00000158864.12	NDUFS2	1	161197104	161214395	1.03229	781.867	122.238	1.19E-07	chr1_161214307_A_G_b38	17203	chr1	161214307	A	G	1	rs1136224	44	48	0.137143	1	2.62E-08	0.265463	0.0449032	0.00029997	6.82E-05	0.000227501	5.04E-05	0.173768	0.124535	0.207797	Brain_Frontal_Cortex_BA9	175
519	ENSG00000119013.8	NDUFB3	2	201071433	201085750	1.00599	700.736	123.728	0.00133456	chr2_201519204_G_A_b38	447771	chr2	201519204	G	A	1	rs75681688	8	8	0.0228571	1	0.000802391	0.397228	0.115827	0.612607	0.605066	0.32367	5.10E-05	0.178679	0.118633	0.239693	Brain_Frontal_Cortex_BA9	175
520	ENSG00000023228.13	NDUFS1	2	206114817	206159584	1.0341	864.053	122.238	3.19E-23	chr2_206108581_C_T_b38	-51003	chr2	206108581	C	T	1	rs929646	127	173	0.494286	-1	1.74E-25	-0.350378	0.027015	1.00E-04	5.85E-21	1.73E-19	4.59E-05	-0.194378	-0.220961	-0.16858	Brain_Frontal_Cortex_BA9	175
521	ENSG00000130414.11	NDUFA10	2	239892450	240025402	1.02646	1597.81	124.664	2.03E-09	chr2_240027895_G_A_b38	2493	chr2	240027895	G	A	1	rs10166776	93	118	0.337143	1	4.38E-10	-0.216175	0.0321122	1.00E-04	2.30E-06	1.01E-05	2.41E-05	-0.134155	-0.178382	-0.10427	Brain_Frontal_Cortex_BA9	175
522	ENSG00000178057.14	NDUFAF3	3	49020459	49023495	1.04615	207.357	118.771	0.0030547	chr3_49458830_G_A_b38	438371	chr3	49458830	G	A	1	rs2329025	78	88	0.251429	-1	0.0015838	0.161803	0.0501824	0.457078	0.447506	0.274027	0.000199653	0.055554	-0.001828	0.13101	Brain_Frontal_Cortex_BA9	175
523	ENSG00000065518.7	NDUFB4	3	120596309	120602500	1.07053	369.798	113.484	0.0039362	chr3_120744621_A_G_b38	148312	chr3	120744621	A	G	1	rs115621955	11	11	0.0314286	1	0.00165639	0.383664	0.119505	0.752632	0.744023	0.364023	0.000121887	0.168454	0.036963	0.263154	Brain_Frontal_Cortex_BA9	175
524	ENSG00000136521.12	NDUFB5	3	179604702	179627647	1.02422	586.988	121.131	0.00152876	chr3_179534583_A_G_b38	-70119	chr3	179534583	A	G	1	rs73064638	17	17	0.0485714	1	0.000818723	0.292189	0.0853467	0.58917	0.581715	0.316676	6.52E-05	0.083713	0.012185	0.145554	Brain_Frontal_Cortex_BA9	175
525	ENSG00000109390.11	NDUFC1	4	139289917	139302551	1.0307	969.373	122.832	0.00017509	chr4_139680780_T_C_b38	378229	chr4	139680780	T	C	1	rs2262377	111	138	0.394286	1	8.33E-05	0.175141	0.0431583	0.142755	0.145707	0.138968	4.04E-05	0.096444	0.068794	0.131472	Brain_Frontal_Cortex_BA9	175
526	ENSG00000145494.11	NDUFS6	5	1801400	1816605	1.02303	1621.94	122.476	0.00031152	chr5_1509030_G_A_b38	-292370	chr5	1509030	G	A	1	rs116532115	4	4	0.0114286	1	0.000153029	-0.855335	0.21952	0.393166	0.385532	0.251747	2.35E-05	-0.624774	-1.00683	-0.336858	Brain_Frontal_Cortex_BA9	175
527	ENSG00000164258.11	NDUFS4	5	53560633	53683340	1.07585	637.13	117.136	0.000813361	chr5_52909113_C_T_b38	-651520	chr5	52909113	C	T	1	rs1478441	59	64	0.183908	-1	0.000323811	0.177507	0.0481	0.373368	0.36847	0.245294	7.20E-05	0.075967	0.017938	0.123248	Brain_Frontal_Cortex_BA9	175
528	ENSG00000164182.10	NDUFAF2	5	60945129	61153037	1.02233	487.465	122.449	0.000569147	chr5_60319399_A_G_b38	-625730	chr5	60319399	A	G	1	rs146692806	7	7	0.02	1	0.000295881	0.668464	0.179907	0.235474	0.232894	0.187582	7.79E-05	0.328848	0.187657	0.541182	Brain_Frontal_Cortex_BA9	175
529	ENSG00000131495.8	NDUFA2	5	140638740	140647769	1.05114	467.358	122.133	2.43E-05	chr5_139913592_C_T_b38	-734177	chr5	139913592	C	T	1	rs112451978	3	3	0.00857143	1	9.06E-06	-0.992245	0.215023	0.00709929	0.00879221	0.0168521	9.02E-05	-0.52645	-1.32921	-0.035612	Brain_Frontal_Cortex_BA9	175
530	ENSG00000123545.5	NDUFAF4	6	96889313	96897881	1.04235	508.086	120.221	5.30E-11	chr6_96789237_T_A_b38	-108644	chr6	96789237	T	A	1	rs558418	41	45	0.128571	1	3.51E-12	0.321595	0.0420709	1.00E-04	1.26E-08	7.91E-08	8.04E-05	0.346291	0.302613	0.404155	Brain_Frontal_Cortex_BA9	175
531	ENSG00000189043.9	NDUFA4	7	10931951	10940256	1.05082	884.93	119.391	7.64E-05	chr7_11858247_T_G_b38	917991	chr7	11858247	T	G	1	rs146300241	1	1	0.00285714	1	2.59E-05	1.76859	0.405904	0.0550945	0.055733	0.0720643	4.76E-05	1.46321	1.43536	1.43536	Brain_Frontal_Cortex_BA9	175
532	ENSG00000128609.14	NDUFA5	7	123536997	123558255	1.05899	429.839	117.532	0.000237862	chr7_123572658_C_T_b38	14403	chr7	123572658	C	T	1	rs12671023	131	171	0.488571	1	8.16E-05	-0.100056	0.0246227	0.0821918	0.0826662	0.0950302	0.000100774	-0.074245	-0.10553	-0.042192	Brain_Frontal_Cortex_BA9	175
533	ENSG00000090266.12	NDUFB2	7	140696821	140706646	0.997262	957.34	127.301	0.00138392	chr7_140501346_C_G_b38	-195475	chr7	140501346	C	G	1	rs4726847	38	38	0.108571	1	0.000988999	0.216101	0.064175	0.737113	0.735391	0.361437	3.61E-05	0.148892	0.105746	0.195315	Brain_Frontal_Cortex_BA9	175
534	ENSG00000147684.7	NDUFB9	8	124543087	124568378	1.04689	931.314	120.432	7.36E-05	chr8_124629440_C_G_b38	86353	chr8	124629440	C	G	1	rs71516751	13	13	0.0371429	1	2.69E-05	0.482633	0.111009	0.0524948	0.0571572	0.0732153	4.46E-05	0.339867	0.187053	0.496697	Brain_Frontal_Cortex_BA9	175
535	ENSG00000165264.10	NDUFB6	9	32553011	32573184	1.03058	804.962	121.513	0.000891619	chr9_32325288_G_A_b38	-247896	chr9	32325288	G	A	1	rs71523480	20	20	0.0571429	1	0.000460186	0.453234	0.126216	0.510194	0.497682	0.291147	4.86E-05	0.171078	0.102055	0.251464	Brain_Frontal_Cortex_BA9	175
536	ENSG00000119421.6	NDUFA8	9	122144058	122159819	1.06668	620.596	116.358	0.000987297	chr9_121884443_A_G_b38	-275376	chr9	121884443	A	G	1	rs4578014	61	69	0.197143	-1	0.000386343	0.134092	0.0368316	0.425957	0.426284	0.266627	7.17E-05	0.08641	0.042212	0.134175	Brain_Frontal_Cortex_BA9	175
537	ENSG00000166136.15	NDUFB8	10	100523740	100530000	1.03626	613.359	119.048	0.000326217	chr10_101088400_C_CG_b38	558400	chr10	101088400	C	CG	1	rs11455141	28	29	0.0828571	-1	0.000129359	-0.244683	0.062078	0.167363	0.168119	0.153039	6.52E-05	-0.106341	-0.160232	-0.035697	Brain_Frontal_Cortex_BA9	175
538	ENSG00000213619.9	NDUFS3	11	47579016	47584562	1.08091	183.809	112.904	0.00533874	chr11_46764143_A_G_b38	-814873	chr11	46764143	A	G	1	rs146218162	8	8	0.0228571	1	0.00230849	-0.325358	0.104736	0.60012	0.591213	0.319472	0.000253943	-0.153536	-0.263908	-0.04424	Brain_Frontal_Cortex_BA9	175
539	ENSG00000167792.11	NDUFV1	11	67606852	67612535	1.03433	561.68	121.381	1.01E-11	chr11_67791515_C_A_b38	184663	chr11	67791515	C	A	2	rs12276084	1	1	0.00287356	1	7.09E-13	-2.34958	0.296022	1.00E-04	2.92E-09	2.03E-08	7.07E-05	-2.33139	-2.4467	-2.4467	Brain_Frontal_Cortex_BA9	175
540	ENSG00000110717.12	NDUFS8	11	68030627	68036644	1.03747	575.305	120.063	0.000943415	chr11_68006427_G_A_b38	-24200	chr11	68006427	G	A	1	rs7952122	66	77	0.22	1	0.000452582	-0.147395	0.040992	0.40924	0.400856	0.256973	6.98E-05	-0.068667	-0.097465	-0.027425	Brain_Frontal_Cortex_BA9	175
541	ENSG00000151366.12	NDUFC2	11	78068352	78080219	1.02947	594.047	118.929	0.000369909	chr11_78112182_C_T_b38	31963	chr11	78112182	C	T	1	rs570456	66	72	0.205714	1	0.000147902	-0.18195	0.0465871	0.190958	0.186007	0.163089	6.56E-05	-0.141242	-0.181916	-0.101868	Brain_Frontal_Cortex_BA9	175
542	ENSG00000139180.10	NDUFA9	12	4649107	4694317	1.06187	1262.13	121.605	1.38E-07	chr12_5507987_CA_C_b38	858880	chr12	5507987	CA	C	1	rs143053774	1	1	0.00285714	1	2.83E-08	3.57023	0.60551	0.00019998	9.91E-05	0.000320052	3.47E-05	1.38346	1.35181	1.35181	Brain_Frontal_Cortex_BA9	175
543	ENSG00000185633.10	NDUFA4L2	12	57234936	57240715	1.05985	571.674	123.082	0.000463846	chr12_56300123_A_C_b38	-940592	chr12	56300123	A	C	1	rs34457402	6	7	0.02	1	0.000245377	-0.5158	0.136906	0.208846	0.20876	0.175136	7.60E-05	-0.523505	-0.817968	-0.191942	Brain_Frontal_Cortex_BA9	175
544	ENSG00000184752.12	NDUFA12	12	94897055	95003770	1.0649	1041.33	120.485	0.000105762	chr12_94970669_G_A_b38	-33101	chr12	94970669	G	A	1	rs17023515	5	7	0.02	1	4.05E-05	-0.512127	0.120656	0.0829917	0.0876641	0.0990812	4.25E-05	-0.26754	-0.607595	-0.204003	Brain_Frontal_Cortex_BA9	175
545	ENSG00000183648.9	NDUFB1	14	92116122	92121917	1.0318	1357.82	127.67	0.000339172	chr14_92173712_A_AATT_b38	51795	chr14	92173712	A	AATT	1	rs140655125	50	52	0.148571	1	0.000228518	-0.182912	0.048298	0.353086	0.353887	0.239614	2.90E-05	-0.16393	-0.217052	-0.104784	Brain_Frontal_Cortex_BA9	175
546	ENSG00000137806.8	NDUFAF1	15	41387349	41402519	1.04765	484.265	119.18	5.31E-18	chr15_41468592_C_G_b38	66073	chr15	41468592	C	G	1	rs111421683	64	78	0.224138	1	3.42E-20	-0.733602	0.0674106	1.00E-04	5.08E-16	8.35E-15	8.60E-05	-0.373205	-0.442886	-0.295716	Brain_Frontal_Cortex_BA9	175
547	ENSG00000140990.14	NDUFB10	16	1959508	1961975	1.06446	925.959	116.583	0.00334396	chr16_1557108_C_T_b38	-402400	chr16	1557108	C	T	1	rs188088580	4	4	0.0114286	1	0.00158635	0.571716	0.177342	0.94434	0.94912	0.419802	4.77E-05	0.257812	0.176521	NA	Brain_Frontal_Cortex_BA9	175
548	ENSG00000004779.9	NDUFAB1	16	23581002	23596356	1.06325	969.647	121.012	0.00111777	chr16_22784128_G_A_b38	-812228	chr16	22784128	G	A	1	rs9930491	63	73	0.208571	1	0.000575271	0.115005	0.0326092	0.640845	0.63579	0.33328	4.53E-05	0.084575	0.059831	0.133986	Brain_Frontal_Cortex_BA9	175
549	ENSG00000178127.12	NDUFV2	18	9102630	9134345	1.0416	1453.37	122.555	0.000458816	chr18_8416337_C_T_b38	-686293	chr18	8416337	C	T	1	rs16953484	49	52	0.148571	1	0.00023507	-0.18887	0.0499738	0.472616	0.466729	0.280776	2.80E-05	-0.107876	-0.141264	-0.069574	Brain_Frontal_Cortex_BA9	175
550	ENSG00000115286.19	NDUFS7	19	1383527	1394803	1.04432	3100.8	132.126	0.000406772	chr19_1902583_G_C_b38	519056	chr19	1902583	G	C	1	rs78473530	56	64	0.182857	1	0.000351514	0.225132	0.0613885	0.698535	0.700203	0.352005	1.33E-05	0.107818	0.060502	0.170009	Brain_Frontal_Cortex_BA9	175
551	ENSG00000174886.12	NDUFA11	19	5891276	5904006	0.993211	1487.93	124.585	0.000438685	chr19_5899374_C_T_b38	-4632	chr19	5899374	C	T	1	rs778801	34	35	0.1	1	0.000252009	0.260364	0.0692427	0.485687	0.48277	0.286276	2.28E-05	0.143117	0.087231	0.214509	Brain_Frontal_Cortex_BA9	175
552	ENSG00000267855.5	NDUFA7	19	8308768	8321396	1.06467	1209.45	120.274	9.63E-05	chr19_8908181_A_C_b38	586785	chr19	8908181	A	C	2	rs75449539	2	2	0.00578035	1	3.59E-05	-1.25432	0.293399	0.0890911	0.0927715	0.103187	3.65E-05	-0.815408	-1.10093	NA	Brain_Frontal_Cortex_BA9	175
553	ENSG00000099795.6	NDUFB7	19	14566078	14572062	1.00422	1441.59	128.646	0.000277489	chr19_13622864_T_C_b38	-949198	chr19	13622864	T	C	1	rs118090426	15	16	0.0457143	1	0.000195704	0.28408	0.0741792	0.329168	0.327733	0.229423	2.46E-05	0.169208	0.12459	0.239976	Brain_Frontal_Cortex_BA9	175
554	ENSG00000186010.18	NDUFA13	19	19515736	19529054	1.02815	706.699	121.909	0.000346059	chr19_18698901_G_A_b38	-816835	chr19	18698901	G	A	1	rs55935482	76	89	0.254286	1	0.000165819	0.141598	0.0365443	0.206946	0.205682	0.173563	5.49E-05	0.080433	0.049021	0.113619	Brain_Frontal_Cortex_BA9	175
555	ENSG00000170906.15	NDUFA3	19	54102728	54109257	1.03426	2375.73	124.255	3.41E-08	chr19_54099882_A_G_b38	-2846	chr19	54099882	A	G	1	rs661676	43	50	0.142857	1	8.75E-09	0.344846	0.0561885	1.00E-04	5.79E-05	0.000196386	1.67E-05	0.285474	0.221276	0.350527	Brain_Frontal_Cortex_BA9	175
556	ENSG00000160194.17	NDUFV3	21	42879644	42913304	1.06773	1144.9	120.788	2.83E-06	chr21_42856125_G_A_b38	-23519	chr21	42856125	G	A	1	rs8126760	108	133	0.38	1	7.37E-07	0.244564	0.0470743	0.00169983	0.00213197	0.00501383	3.90E-05	0.130516	0.072677	0.167992	Brain_Frontal_Cortex_BA9	175
557	ENSG00000184983.9	NDUFA6	22	42085525	42090930	1.03099	503.901	118.56	1.51E-18	chr22_42090076_G_A_b38	-854	chr22	42090076	G	A	1	rs1989202	18	18	0.0514286	1	6.55E-21	1.0201	0.0913612	1.00E-04	2.55E-16	4.37E-15	7.78E-05	0.483689	0.431561	0.529562	Brain_Frontal_Cortex_BA9	175
558	ENSG00000147123.10	NDUFB11	X	47142216	47144868	1.02454	452.78	125.257	8.05E-05	chrX_47253114_C_T_b38	108246	chrX	47253114	C	T	1	rs5905595	75	130	0.371429	-1	4.24E-05	0.155498	0.0367384	0.0326967	0.0326513	0.0480594	8.46E-05	0.062891	0.035073	0.097685	Brain_Frontal_Cortex_BA9	175
559	ENSG00000125356.6	NDUFA1	X	119871828	119876662	1.04171	619.098	123.913	0.000219518	chrX_119784604_G_C_b38	-87224	chrX	119784604	G	C	1	rs11797768	25	41	0.117143	1	0.00011439	-0.127367	0.0320472	0.110267	0.114672	0.118384	6.58E-05	-0.056815	-0.097613	-0.01379	Brain_Frontal_Cortex_BA9	175
560	ENSG00000168653.10	NDUFS5	1	39026318	39034636	1.03966	856.344	113.733	3.21E-07	chr1_39017244_CTGTA_C_b38	-9074	chr1	39017244	CTGTA	C	1	rs146087529	86	103	0.312121	1	8.38E-08	-0.229988	0.0403889	0.00059994	0.000195229	0.000828244	3.47E-05	-0.26003	-0.350129	-0.206718	Brain_Hippocampus	165
561	ENSG00000158864.12	NDUFS2	1	161197104	161214395	1.03849	750.199	113.159	1.91E-05	chr1_161221765_G_A_b38	24661	chr1	161221765	G	A	1	rs12143180	43	49	0.148485	1	6.99E-06	-0.272566	0.0580947	0.0108989	0.0118922	0.0281541	3.94E-05	-0.186811	-0.245621	-0.115416	Brain_Hippocampus	165
562	ENSG00000119013.8	NDUFB3	2	201071433	201085750	1.04153	481.899	107.141	0.00150718	chr2_202055386_C_T_b38	983953	chr2	202055386	C	T	1	rs150581083	7	7	0.0212121	1	0.000606445	-0.403909	0.114804	0.504791	0.496828	0.310242	6.21E-05	-0.353929	-0.563183	-0.224487	Brain_Hippocampus	165
563	ENSG00000023228.13	NDUFS1	2	206114817	206159584	1.03134	888.398	113.977	1.15E-10	chr2_206128713_T_A_b38	-30871	chr2	206128713	T	A	1	rs7558619	118	157	0.496835	1	1.46E-11	-0.2382	0.0320399	1.00E-04	6.06E-08	5.31E-07	3.24E-05	-0.151075	-0.179374	-0.113586	Brain_Hippocampus	165
564	ENSG00000130414.11	NDUFA10	2	239892450	240025402	1.04458	1521.81	114.514	2.78E-10	chr2_240024509_G_T_b38	-893	chr2	240024509	G	T	1	rs7588754	87	106	0.321212	1	4.27E-11	-0.273246	0.0378011	1.00E-04	2.15E-07	1.67E-06	1.99E-05	-0.165196	-0.203809	-0.110691	Brain_Hippocampus	165
565	ENSG00000178057.14	NDUFAF3	3	49020459	49023495	1.06046	191.068	110.071	0.00174143	chr3_48492044_GAGT_G_b38	-528415	chr3	48492044	GAGT	G	1	rs71074253	16	16	0.0484848	1	0.000845031	0.40408	0.118136	0.260813	0.256793	0.221105	0.000168299	0.285084	0.163683	0.373497	Brain_Hippocampus	165
566	ENSG00000065518.7	NDUFB4	3	120596309	120602500	1.06151	367.066	106.738	0.000917967	chr3_119811294_T_C_b38	-785015	chr3	119811294	T	C	1	rs73175826	23	25	0.0757576	1	0.000333098	0.256925	0.0696236	0.266862	0.259159	0.222325	8.80E-05	0.128769	0.08249	0.199205	Brain_Hippocampus	165
567	ENSG00000136521.12	NDUFB5	3	179604702	179627647	1.04702	546.499	111.157	0.000119625	chr3_180195039_C_T_b38	590337	chr3	180195039	C	T	1	rs78948353	1	1	0.0030303	1	4.50E-05	-1.10468	0.261212	0.0494951	0.0544973	0.0876354	5.59E-05	0.554175	0.528126	0.528126	Brain_Hippocampus	165
568	ENSG00000109390.11	NDUFC1	4	139289917	139302551	1.03772	839.502	110.95	0.000512606	chr4_139360787_G_A_b38	58236	chr4	139360787	G	A	1	rs2060685	44	46	0.139394	-1	0.000225647	-0.208722	0.0549408	0.331347	0.331972	0.252853	3.51E-05	-0.168464	-0.257203	-0.116398	Brain_Hippocampus	165
569	ENSG00000145494.11	NDUFS6	5	1801400	1816605	1.03921	1867.57	116.382	0.000313113	chr5_2682523_A_G_b38	881123	chr5	2682523	A	G	1	rs28463021	81	94	0.284848	1	0.000187109	0.152238	0.0395361	0.430538	0.423805	0.286543	1.59E-05	0.139618	0.095472	0.179228	Brain_Hippocampus	165
570	ENSG00000164258.11	NDUFS4	5	53560633	53683340	1.03936	776.698	113.391	0.000756409	chr5_52825790_T_A_b38	-734843	chr5	52825790	T	A	1	rs112886193	3	3	0.00909091	1	0.000404378	0.822357	0.226223	0.435596	0.425333	0.287101	3.82E-05	0.388005	0.16646	0.491399	Brain_Hippocampus	165
571	ENSG00000164182.10	NDUFAF2	5	60945129	61153037	1.04384	454.72	111.267	7.58E-05	chr5_60421683_G_A_b38	-523446	chr5	60421683	G	A	1	rs141318453	1	1	0.0030303	1	2.72E-05	-1.76659	0.405467	0.0249975	0.0286514	0.0552139	6.64E-05	-1.70559	-1.84064	-1.84064	Brain_Hippocampus	165
572	ENSG00000131495.8	NDUFA2	5	140638740	140647769	1.06618	420.572	111.328	0.000907378	chr5_140083278_G_T_b38	-564491	chr5	140083278	G	T	1	rs17286599	22	23	0.069697	1	0.000437349	-0.230551	0.0638157	0.294759	0.287372	0.234821	7.81E-05	-0.127647	-0.195529	-0.057479	Brain_Hippocampus	165
573	ENSG00000123545.5	NDUFAF4	6	96889313	96897881	1.06324	533.682	112.109	9.25E-08	chr6_96787688_T_C_b38	-110193	chr6	96787688	T	C	1	rs850434	49	50	0.151515	1	1.69E-08	0.271215	0.0449547	1.00E-04	2.56E-05	0.000133775	6.09E-05	0.330989	0.241588	0.38848	Brain_Hippocampus	165
574	ENSG00000189043.9	NDUFA4	7	10931951	10940256	1.03581	836.406	110.95	3.87E-05	chr7_11721334_C_T_b38	781078	chr7	11721334	C	T	1	rs75077596	41	45	0.136364	1	1.25E-05	0.185278	0.0407138	0.0272973	0.0277433	0.0540025	3.50E-05	0.213903	0.139362	0.274059	Brain_Hippocampus	165
575	ENSG00000128609.14	NDUFA5	7	123536997	123558255	1.04421	452.378	110.681	0.000119585	chr7_123597367_A_G_b38	39112	chr7	123597367	A	G	1	rs7788702	89	95	0.287879	-1	4.33E-05	-0.112751	0.0265992	0.0416958	0.0453822	0.0774778	6.68E-05	-0.085321	-0.131059	-0.041416	Brain_Hippocampus	165
576	ENSG00000090266.12	NDUFB2	7	140696821	140706646	1.06245	677.146	109.558	0.000704053	chr7_141572776_C_A_b38	875955	chr7	141572776	C	A	1	rs147192522	7	7	0.0212121	1	0.000294713	-0.426718	0.114566	0.350245	0.349705	0.25995	4.79E-05	-0.361765	-0.475775	-0.180707	Brain_Hippocampus	165
577	ENSG00000147684.7	NDUFB9	8	124543087	124568378	1.02053	1085.41	115.417	0.001286	chr8_124406150_T_C_b38	-136937	chr8	124406150	T	C	1	rs4295647	61	65	0.19697	-1	0.000806349	-0.18506	0.0538844	0.737657	0.745551	0.382516	2.54E-05	-0.13907	-0.204043	-0.052963	Brain_Hippocampus	165
578	ENSG00000165264.10	NDUFB6	9	32553011	32573184	1.04506	717.566	111.096	0.000386603	chr9_31762135_G_C_b38	-811049	chr9	31762135	G	C	1	rs368619	5	5	0.0151515	1	0.000166192	0.565301	0.145583	0.230115	0.223551	0.206115	4.23E-05	0.350406	0.284075	0.467769	Brain_Hippocampus	165
579	ENSG00000119421.6	NDUFA8	9	122144058	122159819	1.04597	622.11	108.447	0.0044054	chr9_122584696_G_A_b38	424877	chr9	122584696	G	A	1	rs62574326	23	24	0.0727273	1	0.00222742	-0.142264	0.0455589	0.925139	0.930227	0.432074	4.89E-05	-0.115824	-0.201764	-0.036669	Brain_Hippocampus	165
580	ENSG00000166136.15	NDUFB8	10	100523740	100530000	1.08518	581.574	108.447	0.000902005	chr10_101182932_C_G_b38	652932	chr10	101182932	C	G	1	rs792699	72	81	0.245455	-1	0.000364067	0.147332	0.0401994	0.361372	0.367939	0.266087	6.05E-05	0.132706	0.066993	0.182709	Brain_Hippocampus	165
581	ENSG00000213619.9	NDUFS3	11	47579016	47584562	1.01486	211.329	110.815	0.00377877	chr11_46648901_G_A_b38	-930115	chr11	46648901	G	A	1	rs117451444	4	4	0.0121212	1	0.00209365	0.386669	0.123054	0.552733	0.543757	0.325847	0.000127442	0.274033	0.125452	NA	Brain_Hippocampus	165
582	ENSG00000167792.11	NDUFV1	11	67606852	67612535	1.05642	512.373	110.657	6.60E-09	chr11_67791515_C_A_b38	184663	chr11	67791515	C	A	2	rs12276084	1	1	0.00304878	1	6.96E-10	-2.2076	0.330371	1.00E-04	1.62E-06	1.07E-05	6.18E-05	-1.60633	-1.65552	-1.65552	Brain_Hippocampus	165
583	ENSG00000110717.12	NDUFS8	11	68030627	68036644	1.03301	639.911	113.489	0.000157378	chr11_67708010_G_T_b38	-322617	chr11	67708010	G	T	1	rs4930496	120	164	0.5	1	7.28E-05	0.106595	0.0259748	0.0866913	0.0874873	0.118778	4.52E-05	0.075238	0.04133	0.100561	Brain_Hippocampus	165
584	ENSG00000151366.12	NDUFC2	11	78068352	78080219	1.0218	647.253	112.817	1.67E-07	chr11_78022864_C_G_b38	-57355	chr11	78022864	C	G	1	rs7124562	65	75	0.227273	-1	3.61E-08	0.171496	0.0291981	1.00E-04	8.80E-05	0.000410225	4.28E-05	0.123474	0.087174	0.161079	Brain_Hippocampus	165
585	ENSG00000139180.10	NDUFA9	12	4649107	4694317	1.0437	1331.4	115.063	6.93E-06	chr12_5008755_G_A_b38	359648	chr12	5008755	G	A	1	rs112696153	2	2	0.00606061	1	2.77E-06	-1.19123	0.242562	0.00639936	0.00733795	0.0191188	2.27E-05	-1.16448	-2.60386	NA	Brain_Hippocampus	165
586	ENSG00000185633.10	NDUFA4L2	12	57234936	57240715	1.12202	503.816	112.012	0.00652822	chr12_57199421_A_G_b38	-41294	chr12	57199421	A	G	1	rs1800158	8	8	0.0242424	1	0.00405264	0.580251	0.198161	0.958812	0.953382	0.438026	7.95E-05	0.834321	0.575344	1.04918	Brain_Hippocampus	165
587	ENSG00000184752.12	NDUFA12	12	94897055	95003770	1.07185	909.884	109.375	0.000563776	chr12_94864488_TG_T_b38	-139282	chr12	94864488	TG	T	1	rs202077273	24	25	0.0757576	1	0.000226369	-0.265768	0.0699731	0.370603	0.367171	0.265781	3.69E-05	-0.225727	-0.312938	-0.146795	Brain_Hippocampus	165
588	ENSG00000183648.9	NDUFB1	14	92116122	92121917	1.05154	1103.54	114.05	0.000266643	chr14_91809377_C_A_b38	-312540	chr14	91809377	C	A	1	rs73337869	42	45	0.136364	1	0.000134841	0.204249	0.0518435	0.239646	0.233134	0.210475	2.82E-05	0.164585	0.035863	0.243979	Brain_Hippocampus	165
589	ENSG00000137806.8	NDUFAF1	15	41387349	41402519	1.04585	432.483	109.021	0.000652683	chr15_41208163_G_T_b38	-194356	chr15	41208163	G	T	1	rs72737786	71	83	0.251515	1	0.000261173	-0.238699	0.0635103	0.231285	0.226818	0.207745	7.04E-05	-0.156814	-0.234825	-0.078413	Brain_Hippocampus	165
590	ENSG00000140990.14	NDUFB10	16	1959508	1961975	1.02111	1438.19	117.078	0.000508382	chr16_1190358_G_A_b38	-769150	chr16	1190358	G	A	1	rs7192858	68	84	0.254545	1	0.000327554	0.12646	0.0342253	0.515714	0.508659	0.314032	1.92E-05	0.055013	0.008339	0.091499	Brain_Hippocampus	165
591	ENSG00000004779.9	NDUFAB1	16	23581002	23596356	1.04419	1100.46	115.845	0.000676259	chr16_24269329_A_C_b38	672973	chr16	24269329	A	C	1	rs12596199	1	1	0.0030303	1	0.000413458	-0.84343	0.232425	0.502762	0.504084	0.312593	2.75E-05	-0.548775	-0.580119	-0.580119	Brain_Hippocampus	165
592	ENSG00000178127.12	NDUFV2	18	9102630	9134345	1.0278	1384.48	113.831	7.36E-05	chr18_8899350_A_G_b38	-203280	chr18	8899350	A	G	1	rs74477316	2	2	0.00606061	1	3.25E-05	-0.941498	0.218352	0.0873913	0.0897939	0.120969	2.05E-05	-0.578136	-0.940054	NA	Brain_Hippocampus	165
593	ENSG00000115286.19	NDUFS7	19	1383527	1394803	1.05792	2150.72	115.967	0.000676266	chr19_862217_AAGAAGGGTCAGGGCGGGC_A_b38	-521310	chr19	862217	AAGAAGGGTCAGGGCGGGC	A	1	rs546920053	14	14	0.0424242	1	0.000416392	-0.378562	0.104379	0.756614	0.747352	0.382901	1.48E-05	-0.285783	-0.371434	-0.190518	Brain_Hippocampus	165
594	ENSG00000174886.12	NDUFA11	19	5891276	5904006	1.00776	1346.9	114.16	0.00027886	chr19_5895539_C_G_b38	-8467	chr19	5895539	C	G	1	rs697029	38	41	0.124242	-1	0.00014265	0.193476	0.0492996	0.312617	0.309532	0.243483	1.94E-05	0.063409	0.005541	0.123218	Brain_Hippocampus	165
595	ENSG00000267855.5	NDUFA7	19	8308768	8321396	1.03496	1067.87	109.973	0.00169217	chr19_8393261_G_A_b38	71865	chr19	8393261	G	A	1	rs2967614	102	130	0.393939	-1	0.000813763	0.127547	0.0371677	0.834167	0.827088	0.405349	2.73E-05	0.064841	0.015219	0.117702	Brain_Hippocampus	165
596	ENSG00000099795.6	NDUFB7	19	14566078	14572062	1.04015	1217.73	115.356	0.00188164	chr19_14822071_G_A_b38	250009	chr19	14822071	G	A	1	rs57121293	9	9	0.0272727	1	0.0012115	0.357028	0.107799	0.882716	0.891957	0.422041	2.44E-05	0.189223	0.088614	0.304503	Brain_Hippocampus	165
597	ENSG00000186010.18	NDUFA13	19	19515736	19529054	1.06314	760.992	113.574	0.000897109	chr19_20001194_C_T_b38	485458	chr19	20001194	C	T	1	rs34940873	3	3	0.00909091	1	0.000492704	-0.651139	0.181958	0.473286	0.464773	0.299725	4.27E-05	-0.745997	-0.973703	-0.387436	Brain_Hippocampus	165
598	ENSG00000170906.15	NDUFA3	19	54102728	54109257	1.05988	2410.91	115.674	5.72E-06	chr19_54108427_A_G_b38	5699	chr19	54108427	A	G	1	rs75622830	39	44	0.133333	1	2.40E-06	0.236343	0.0477923	0.010399	0.0103104	0.0251228	1.33E-05	0.287562	0.19739	0.380108	Brain_Hippocampus	165
599	ENSG00000160194.17	NDUFV3	21	42879644	42913304	1.04521	1059.27	111.865	3.99E-08	chr21_42908168_G_A_b38	28524	chr21	42908168	G	A	1	rs35893787	59	60	0.181818	1	6.40E-09	0.440943	0.0707308	1.00E-04	2.63E-05	0.000136853	2.87E-05	0.232122	0.16097	0.289118	Brain_Hippocampus	165
600	ENSG00000184983.9	NDUFA6	22	42085525	42090930	1.04993	440.48	108.02	1.14E-14	chr22_42090076_G_A_b38	-854	chr22	42090076	G	A	1	rs1989202	15	15	0.0454545	1	9.62E-17	0.693896	0.0720979	1.00E-04	1.35E-12	2.42E-11	7.02E-05	0.47679	0.411803	0.557508	Brain_Hippocampus	165
601	ENSG00000147123.10	NDUFB11	X	47142216	47144868	1.02264	500.967	119.678	0.000221128	chrX_47241799_T_C_b38	96931	chrX	47241799	T	C	1	rs17327529	32	50	0.151515	1	0.000159919	-0.142	0.0364711	0.0968903	0.0987523	0.128375	5.55E-05	-0.148587	-0.186304	-0.108141	Brain_Hippocampus	165
602	ENSG00000125356.6	NDUFA1	X	119871828	119876662	1.05666	605.214	114.807	0.00126115	chrX_119535557_G_C_b38	-336271	chrX	119535557	G	C	1	rs6646411	57	93	0.281818	-1	0.000764401	-0.109879	0.031847	0.5005	0.507469	0.313632	5.24E-05	-0.091758	-0.129725	-0.03851	Brain_Hippocampus	165
603	ENSG00000168653.10	NDUFS5	1	39026318	39034636	1.02714	846.596	118.892	0.000134416	chr1_39017244_CTGTA_C_b38	-9074	chr1	39017244	CTGTA	C	1	rs146087529	86	99	0.291176	1	6.52E-05	-0.182488	0.0442148	0.0973903	0.10015	0.134336	3.16E-05	-0.13568	-0.18925	-0.058513	Brain_Hypothalamus	170
604	ENSG00000158864.12	NDUFS2	1	161197104	161214395	1.04876	744.376	116.987	0.000153339	chr1_161221765_G_A_b38	24661	chr1	161221765	G	A	1	rs12143180	49	55	0.161765	1	6.57E-05	-0.21614	0.0523946	0.090291	0.0948645	0.129659	3.92E-05	-0.111289	-0.159378	-0.055605	Brain_Hypothalamus	170
605	ENSG00000119013.8	NDUFB3	2	201071433	201085750	1.09905	520.155	112.722	0.000561436	chr2_200613997_A_C_b38	-457436	chr2	200613997	A	C	1	rs75804136	7	7	0.0205882	1	0.000210863	-0.511468	0.134126	0.216012	0.212909	0.207888	6.76E-05	-0.335228	-0.488639	-0.184699	Brain_Hypothalamus	170
606	ENSG00000023228.13	NDUFS1	2	206114817	206159584	1.03175	787.082	116.429	7.98E-08	chr2_206101113_T_G_b38	-58471	chr2	206101113	T	G	1	rs6718656	124	166	0.488235	-1	1.40E-08	-0.222256	0.0367013	1.00E-04	4.56E-05	0.00022715	3.47E-05	-0.125025	-0.16463	-0.091883	Brain_Hypothalamus	170
607	ENSG00000130414.11	NDUFA10	2	239892450	240025402	1.04251	1581.7	120.415	1.72E-11	chr2_239975890_C_T_b38	-49512	chr2	239975890	C	T	1	rs4149556	78	98	0.288235	1	2.72E-12	0.309641	0.0401061	1.00E-04	1.27E-08	1.22E-07	1.80E-05	0.197096	0.161013	0.23545	Brain_Hypothalamus	170
608	ENSG00000178057.14	NDUFAF3	3	49020459	49023495	1.00951	214.071	118.447	0.00115194	chr3_49952057_C_T_b38	931598	chr3	49952057	C	T	1	rs62262104	30	30	0.0882353	1	0.000659256	0.30926	0.088604	0.216432	0.214769	0.208896	0.000116462	0.093679	0.028254	0.15131	Brain_Hypothalamus	170
609	ENSG00000065518.7	NDUFB4	3	120596309	120602500	1.04489	599.727	122.865	0.00199349	chr3_120541055_C_A_b38	-55254	chr3	120541055	C	A	1	rs9871998	57	62	0.182353	1	0.00147255	-0.149431	0.0459879	0.6875	0.680385	0.376209	4.79E-05	-0.04862	-0.097019	-0.007612	Brain_Hypothalamus	170
610	ENSG00000136521.12	NDUFB5	3	179604702	179627647	1.08663	522.756	114.258	0.00597084	chr3_179123738_G_A_b38	-480964	chr3	179123738	G	A	1	rs77306332	8	8	0.0235294	1	0.00335225	-0.467678	0.156489	0.94345	0.948484	0.448476	6.43E-05	-0.290593	-0.503771	-0.08881	Brain_Hypothalamus	170
611	ENSG00000109390.11	NDUFC1	4	139289917	139302551	0.994972	827.328	116.949	0.00246869	chr4_139656766_C_A_b38	354215	chr4	139656766	C	A	1	rs3755996	20	21	0.0617647	1	0.00141158	0.24958	0.0765034	0.863676	0.871681	0.428365	2.84E-05	0.17927	0.121661	0.22416	Brain_Hypothalamus	170
612	ENSG00000145494.11	NDUFS6	5	1801400	1816605	1.02815	1629.04	119.501	0.000738387	chr5_2639370_C_T_b38	837970	chr5	2639370	C	T	1	rs323678	105	129	0.379412	1	0.000430509	-0.129961	0.0359658	0.690345	0.688907	0.378612	1.65E-05	-0.056566	-0.102636	-0.007132	Brain_Hypothalamus	170
613	ENSG00000164258.11	NDUFS4	5	53560633	53683340	1.04785	697.833	116.251	0.000702635	chr5_54557163_A_C_b38	996530	chr5	54557163	A	C	1	rs6881758	88	100	0.294118	1	0.00033819	-0.177487	0.0482053	0.375328	0.364776	0.274835	4.17E-05	-0.083823	-0.13128	-0.037681	Brain_Hypothalamus	170
614	ENSG00000164182.10	NDUFAF2	5	60945129	61153037	1.05028	436.025	115.108	0.0025277	chr5_61659661_T_G_b38	714532	chr5	61659661	T	G	1	rs115627623	26	27	0.0794118	1	0.00132639	0.288017	0.0877724	0.653394	0.647752	0.367654	6.73E-05	0.236332	0.154185	0.34295	Brain_Hypothalamus	170
615	ENSG00000131495.8	NDUFA2	5	140638740	140647769	1.01181	423.533	117.317	0.00269716	chr5_141151793_T_C_b38	504024	chr5	141151793	T	C	1	rs17844437	27	27	0.0794118	1	0.00158332	0.218247	0.0676322	0.679566	0.676699	0.375144	5.94E-05	0.098421	0.037895	0.171318	Brain_Hypothalamus	170
616	ENSG00000123545.5	NDUFAF4	6	96889313	96897881	1.04658	496.325	115.87	1.11E-10	chr6_96822328_C_G_b38	-75553	chr6	96822328	C	G	1	rs75638678	44	48	0.141176	1	8.19E-12	0.382477	0.0508981	1.00E-04	2.47E-08	2.24E-07	5.83E-05	0.335555	0.298211	0.39762	Brain_Hypothalamus	170
617	ENSG00000189043.9	NDUFA4	7	10931951	10940256	1.0267	955.094	117.584	0.00126255	chr7_11625624_A_G_b38	685368	chr7	11625624	A	G	1	rs59757579	37	40	0.117647	1	0.000696366	-0.196744	0.056628	0.697561	0.690484	0.379066	2.80E-05	-0.085447	-0.138664	-0.01543	Brain_Hypothalamus	170
618	ENSG00000128609.14	NDUFA5	7	123536997	123558255	1.06165	559.876	120.479	0.002365	chr7_123204828_A_C_b38	-353427	chr7	123204828	A	C	1	rs73429561	24	24	0.0705882	1	0.00158625	0.181388	0.05622	0.718593	0.712158	0.38549	5.47E-05	0.097415	0.008785	0.162298	Brain_Hypothalamus	170
619	ENSG00000090266.12	NDUFB2	7	140696821	140706646	1.02249	774.641	118.549	0.00064883	chr7_140323409_T_A_b38	-373412	chr7	140323409	T	A	1	rs116848062	2	2	0.00588235	1	0.000354391	-0.8754	0.238613	0.382353	0.384245	0.281804	3.39E-05	-0.525294	-0.704482	NA	Brain_Hypothalamus	170
620	ENSG00000147684.7	NDUFB9	8	124543087	124568378	1.051	977.494	118.003	0.000581771	chr8_124229656_G_A_b38	-313431	chr8	124229656	G	A	1	rs183730680	10	10	0.0294118	1	0.000304656	-0.3893	0.104898	0.412784	0.409202	0.291022	3.01E-05	-0.31725	-0.412299	-0.133099	Brain_Hypothalamus	170
621	ENSG00000165264.10	NDUFB6	9	32553011	32573184	1.06248	818.465	117.508	0.000410079	chr9_33215052_C_G_b38	641868	chr9	33215052	C	G	1	rs73645263	5	5	0.0147059	1	0.000201328	0.728922	0.190516	0.259798	0.257769	0.230071	3.76E-05	0.365707	0.253407	0.54902	Brain_Hypothalamus	170
622	ENSG00000119421.6	NDUFA8	9	122144058	122159819	1.09856	665.927	113.661	0.00183624	chr9_121916935_T_C_b38	-242884	chr9	121916935	T	C	1	rs2416835	84	92	0.270588	1	0.000859637	-0.139437	0.0408652	0.680489	0.66813	0.372809	5.27E-05	-0.05998	-0.104155	0.010535	Brain_Hypothalamus	170
623	ENSG00000166136.15	NDUFB8	10	100523740	100530000	1.08013	645.181	115.946	0.00159815	chr10_101015270_G_T_b38	485270	chr10	101015270	G	T	1	rs807015	41	46	0.135294	-1	0.000829289	0.186597	0.0545162	0.609622	0.609752	0.356983	5.09E-05	0.079596	0.028358	0.125263	Brain_Hypothalamus	170
624	ENSG00000213619.9	NDUFS3	11	47579016	47584562	1.0466	207.581	113.661	0.00115501	chr11_47028108_A_G_b38	-550908	chr11	47028108	A	G	1	rs139226547	18	18	0.0529412	1	0.000508092	-0.287077	0.0805047	0.192057	0.195017	0.198413	0.00013933	-0.255437	-0.35057	-0.140413	Brain_Hypothalamus	170
625	ENSG00000167792.11	NDUFV1	11	67606852	67612535	1.03099	600.432	119.45	5.41E-08	chr11_67716770_G_C_b38	109918	chr11	67716770	G	C	1	rs188622734	2	2	0.00588235	1	1.40E-08	-1.4288	0.235921	1.00E-04	2.32E-05	0.000123595	4.53E-05	-1.45071	-1.88503	NA	Brain_Hypothalamus	170
626	ENSG00000110717.12	NDUFS8	11	68030627	68036644	1.03847	478.533	112.049	0.00271394	chr11_68655042_A_G_b38	624415	chr11	68655042	A	G	1	rs34331536	30	34	0.1	1	0.00123504	-0.177494	0.0537345	0.715511	0.713551	0.385871	5.86E-05	-0.182453	-0.225084	-0.109518	Brain_Hypothalamus	170
627	ENSG00000151366.12	NDUFC2	11	78068352	78080219	1.03591	581.01	115.578	6.95E-07	chr11_78038016_T_C_b38	-42203	chr11	78038016	T	C	1	rs1470713	81	100	0.294118	-1	1.41E-07	0.198942	0.0357196	1.00E-04	0.000300386	0.00126827	4.77E-05	0.12377	0.101227	0.164722	Brain_Hypothalamus	170
628	ENSG00000139180.10	NDUFA9	12	4649107	4694317	1.03175	1272.23	119.755	3.99E-05	chr12_5092716_T_C_b38	443609	chr12	5092716	T	C	1	rs514177	3	3	0.00882353	1	1.86E-05	1.2246	0.275464	0.039596	0.0443489	0.0787955	2.14E-05	0.454098	0.237397	NA	Brain_Hypothalamus	170
629	ENSG00000185633.10	NDUFA4L2	12	57234936	57240715	1.05546	608.461	121.761	0.00229645	chr12_56572198_A_G_b38	-668517	chr12	56572198	A	G	1	rs546383833	5	5	0.0147059	1	0.00162811	0.508398	0.15797	0.736571	0.734054	0.391341	4.92E-05	1.04766	0.845207	1.2828	Brain_Hypothalamus	170
630	ENSG00000184752.12	NDUFA12	12	94897055	95003770	1.0641	1068.24	117.165	0.000234937	chr12_95189432_G_C_b38	185662	chr12	95189432	G	C	1	rs11613113	40	43	0.126471	1	0.000106545	-0.205171	0.05132	0.197358	0.196691	0.19921	2.90E-05	-0.156586	-0.204757	-0.109135	Brain_Hypothalamus	170
631	ENSG00000183648.9	NDUFB1	14	92116122	92121917	1.06087	1027.12	117.851	0.00393499	chr14_92676894_G_A_b38	554977	chr14	92676894	G	A	1	rs78210145	10	10	0.0294118	1	0.00245444	-0.432402	0.13997	0.973735	0.980159	0.457063	2.97E-05	-0.400663	-0.612717	-0.194016	Brain_Hypothalamus	170
632	ENSG00000137806.8	NDUFAF1	15	41387349	41402519	1.0495	416.969	112.671	2.58E-09	chr15_41419316_T_G_b38	16797	chr15	41419316	T	G	1	rs8027626	86	104	0.311377	1	1.55E-10	-0.371749	0.0534582	1.00E-04	5.33E-07	3.84E-06	7.02E-05	-0.19778	-0.24882	-0.151065	Brain_Hypothalamus	170
633	ENSG00000140990.14	NDUFB10	16	1959508	1961975	1.05583	1022.74	115.096	0.00178294	chr16_966607_GATAT_G_b38	-992901	chr16	966607	GATAT	G	1	rs35185344	103	128	0.376471	1	0.000896507	-0.111858	0.032903	0.821165	0.824493	0.415438	2.93E-05	-0.063001	-0.109512	-0.027878	Brain_Hypothalamus	170
634	ENSG00000004779.9	NDUFAB1	16	23581002	23596356	1.02327	1084.93	120.275	0.000254155	chr16_23688738_C_T_b38	92382	chr16	23688738	C	T	1	rs2230914	4	5	0.0147059	1	0.000142591	-0.392769	0.1002	0.234097	0.231197	0.217299	2.43E-05	-0.286013	-0.40158	0.019408	Brain_Hypothalamus	170
635	ENSG00000178127.12	NDUFV2	18	9102630	9134345	1.0621	1426.09	118.663	0.000354717	chr18_9869868_T_C_b38	767238	chr18	9869868	T	C	1	rs9304048	121	151	0.444118	1	0.000184701	0.160614	0.0417221	0.366532	0.367421	0.275897	2.15E-05	0.075535	0.046086	0.123484	Brain_Hypothalamus	170
636	ENSG00000115286.19	NDUFS7	19	1383527	1394803	1.01094	2415.25	123.411	2.59E-05	chr19_594218_CGGTG_C_b38	-789309	chr19	594218	CGGTG	C	1	rs60998730	100	130	0.382353	1	1.57E-05	-0.169789	0.0378413	0.0620938	0.0585283	0.0959083	1.04E-05	-0.093933	-0.13941	-0.060065	Brain_Hypothalamus	170
637	ENSG00000174886.12	NDUFA11	19	5891276	5904006	1.00191	1508.59	122.027	0.00252878	chr19_6456328_T_C_b38	552322	chr19	6456328	T	C	1	rs10425567	52	56	0.164706	1	0.00182481	0.153886	0.0483487	0.977539	0.977977	0.456489	1.60E-05	0.031055	-0.02514	0.08152	Brain_Hypothalamus	170
638	ENSG00000267855.5	NDUFA7	19	8308768	8321396	1.0225	1290.61	119.628	5.22E-05	chr19_7687988_A_G_b38	-633408	chr19	7687988	A	G	1	rs144160206	2	2	0.00588235	1	2.47E-05	-1.19905	0.274045	0.0582942	0.0607027	0.0981549	2.04E-05	-0.768944	-1.14985	NA	Brain_Hypothalamus	170
639	ENSG00000099795.6	NDUFB7	19	14566078	14572062	1.05719	975.069	115.743	0.000798257	chr19_15022477_C_T_b38	450415	chr19	15022477	C	T	1	rs35983811	49	53	0.155882	1	0.000378313	-0.179898	0.049284	0.521898	0.514222	0.327736	3.09E-05	-0.098253	-0.15088	-0.036611	Brain_Hypothalamus	170
640	ENSG00000186010.18	NDUFA13	19	19515736	19529054	1.10417	618.283	114.067	0.00204409	chr19_19695781_T_C_b38	180045	chr19	19695781	T	C	1	rs139089791	7	7	0.0205882	1	0.000991399	-0.355617	0.105539	0.692254	0.678759	0.375811	5.79E-05	-0.207908	-0.402868	-0.044908	Brain_Hypothalamus	170
641	ENSG00000170906.15	NDUFA3	19	54102728	54109257	1.01828	2570.86	122.522	1.19E-10	chr19_54108427_A_G_b38	5699	chr19	54108427	A	G	1	rs75622830	38	43	0.126471	1	3.24E-11	0.458109	0.0631487	1.00E-04	2.31E-07	1.78E-06	1.01E-05	0.417928	0.342689	0.506655	Brain_Hypothalamus	170
642	ENSG00000160194.17	NDUFV3	21	42879644	42913304	1.02094	1111.31	118.066	2.69E-05	chr21_42903610_C_T_b38	23966	chr21	42903610	C	T	1	rs4148974	22	23	0.0676471	1	1.05E-05	-0.475583	0.103716	0.0278972	0.0270971	0.0552542	2.35E-05	-0.283725	-0.420687	-0.134091	Brain_Hypothalamus	170
643	ENSG00000184983.9	NDUFA6	22	42085525	42090930	1.05705	487.067	114.067	1.12E-16	chr22_42090076_G_A_b38	-854	chr22	42090076	G	A	1	rs1989202	18	18	0.0529412	1	8.44E-19	0.856356	0.0823574	1.00E-04	9.29E-15	2.00E-13	6.18E-05	0.564767	0.510549	0.61668	Brain_Hypothalamus	170
644	ENSG00000147123.10	NDUFB11	X	47142216	47144868	1.05842	420.344	120.91	0.000365934	chrX_47140232_A_T_b38	-4636	chrX	47140232	A	T	1	rs5906341	66	113	0.332353	-1	0.000219404	0.129407	0.034033	0.122282	0.124307	0.152941	7.20E-05	0.076032	0.045173	0.114262	Brain_Hypothalamus	170
645	ENSG00000125356.6	NDUFA1	X	119871828	119876662	0.983737	607.721	121.926	0.00174726	chrX_120227056_A_T_b38	355228	chrX	120227056	A	T	1	rs7879471	14	21	0.0617647	1	0.00122701	0.257867	0.0780198	0.660726	0.6613	0.371317	3.68E-05	0.113975	0.046339	0.186529	Brain_Hypothalamus	170
646	ENSG00000168653.10	NDUFS5	1	39026318	39034636	1.01907	981.536	149.723	7.30E-10	chr1_39017244_CTGTA_C_b38	-9074	chr1	39017244	CTGTA	C	1	rs146087529	98	113	0.279703	1	1.48E-10	-0.213103	0.03112	1.00E-04	5.43E-07	2.10E-06	4.69E-05	-0.205791	-0.247817	-0.163143	Brain_Nucleus_accumbens_basal_ganglia	202
647	ENSG00000158864.12	NDUFS2	1	161197104	161214395	1.05935	817.044	145.753	4.33E-09	chr1_161214307_A_G_b38	17203	chr1	161214307	A	G	1	rs1136224	56	61	0.15099	1	5.99E-10	0.323054	0.0490473	1.00E-04	1.64E-06	5.87E-06	6.46E-05	0.221564	0.165381	0.277018	Brain_Nucleus_accumbens_basal_ganglia	202
648	ENSG00000119013.8	NDUFB3	2	201071433	201085750	1.03997	699.639	147.398	0.00362684	chr2_200851830_G_C_b38	-219603	chr2	200851830	G	C	1	rs16835334	20	20	0.049505	1	0.00228791	0.247945	0.0800008	0.921731	0.915506	0.370162	7.07E-05	0.153867	0.058667	0.22295	Brain_Nucleus_accumbens_basal_ganglia	202
649	ENSG00000023228.13	NDUFS1	2	206114817	206159584	1.01259	911.881	147.335	1.07E-12	chr2_206145834_G_T_b38	-13750	chr2	206145834	G	T	1	rs6435330	151	201	0.497525	1	8.15E-14	-0.279646	0.0342129	1.00E-04	7.49E-10	4.36E-09	4.93E-05	-0.165126	-0.194474	-0.132259	Brain_Nucleus_accumbens_basal_ganglia	202
650	ENSG00000130414.11	NDUFA10	2	239892450	240025402	1.03013	1612.54	149.027	2.32E-09	chr2_240027895_G_A_b38	2493	chr2	240027895	G	A	1	rs10166776	115	141	0.34901	1	4.69E-10	-0.231041	0.0348343	1.00E-04	2.53E-06	8.88E-06	2.97E-05	-0.15034	-0.21567	-0.108545	Brain_Nucleus_accumbens_basal_ganglia	202
651	ENSG00000178057.14	NDUFAF3	3	49020459	49023495	1.0275	212.077	146.623	0.000228991	chr3_49912104_C_T_b38	891645	chr3	49912104	C	T	1	rs146998023	11	11	0.0272277	1	0.000107194	0.459601	0.115724	0.0418958	0.0430978	0.0508674	0.000223369	0.232259	0.110961	0.386858	Brain_Nucleus_accumbens_basal_ganglia	202
652	ENSG00000065518.7	NDUFB4	3	120596309	120602500	1.03568	491.994	146.86	0.000528477	chr3_120665086_G_A_b38	68777	chr3	120665086	G	A	1	rs2059332	75	82	0.20297	-1	0.000271858	-0.178734	0.0480155	0.216199	0.214418	0.154838	9.91E-05	-0.082789	-0.121646	-0.029875	Brain_Nucleus_accumbens_basal_ganglia	202
653	ENSG00000136521.12	NDUFB5	3	179604702	179627647	1.02538	588.101	145.12	1.43E-05	chr3_180591965_C_G_b38	987263	chr3	180591965	C	G	1	rs7612275	57	60	0.148515	1	4.53E-06	0.251932	0.0530799	0.00689931	0.00733056	0.0120162	8.00E-05	0.139217	0.088495	0.201701	Brain_Nucleus_accumbens_basal_ganglia	202
654	ENSG00000109390.11	NDUFC1	4	139289917	139302551	1.01918	1115.35	151.464	0.000494776	chr4_140162600_T_C_b38	860049	chr4	140162600	T	C	1	rs17005603	35	37	0.0915842	1	0.000314468	-0.213997	0.0581143	0.418653	0.414836	0.232015	4.13E-05	-0.08602	-0.135311	-0.017593	Brain_Nucleus_accumbens_basal_ganglia	202
655	ENSG00000145494.11	NDUFS6	5	1801400	1816605	1.04132	1744.56	148.205	0.000430857	chr5_1769899_T_C_b38	-31501	chr5	1769899	T	C	1	rs10065727	113	139	0.344059	1	0.000232185	0.123376	0.032765	0.515183	0.508954	0.261706	2.85E-05	0.056536	0.027003	0.0976	Brain_Nucleus_accumbens_basal_ganglia	202
656	ENSG00000164258.11	NDUFS4	5	53560633	53683340	1.05884	785.398	145.832	0.000629336	chr5_54529344_C_T_b38	968711	chr5	54529344	C	T	1	rs141777592	4	4	0.00990099	1	0.00031361	-0.553344	0.150238	0.367474	0.362027	0.213606	6.71E-05	-0.332137	-0.575525	-0.097234	Brain_Nucleus_accumbens_basal_ganglia	202
657	ENSG00000164182.10	NDUFAF2	5	60945129	61153037	1.066	436.349	141.924	0.00194528	chr5_60868018_T_G_b38	-77111	chr5	60868018	T	G	1	rs6885989	118	149	0.368812	1	0.000929361	0.125908	0.0373254	0.552124	0.542288	0.271497	0.000123646	0.117069	0.075258	0.174231	Brain_Nucleus_accumbens_basal_ganglia	202
658	ENSG00000131495.8	NDUFA2	5	140638740	140647769	1.04504	429.908	143.522	0.000225455	chr5_139913592_C_T_b38	-734177	chr5	139913592	C	T	1	rs112451978	2	2	0.00495049	1	8.87E-05	-0.955193	0.237556	0.079692	0.0814627	0.0810773	0.000117045	-0.827	-1.11168	NA	Brain_Nucleus_accumbens_basal_ganglia	202
659	ENSG00000123545.5	NDUFAF4	6	96889313	96897881	1.0452	531.266	144.724	4.07E-17	chr6_96822328_C_G_b38	-75553	chr6	96822328	C	G	1	rs75638678	46	49	0.121287	1	5.57E-19	0.415657	0.0410455	1.00E-04	5.11E-15	5.49E-14	9.48E-05	0.372253	0.321482	0.43256	Brain_Nucleus_accumbens_basal_ganglia	202
660	ENSG00000189043.9	NDUFA4	7	10931951	10940256	1.02729	757.349	141.054	0.00195694	chr7_10197647_C_T_b38	-742609	chr7	10197647	C	T	1	rs222325	146	184	0.455446	-1	0.00090206	0.0873241	0.02582	0.760638	0.76432	0.331948	6.25E-05	0.054214	0.023027	0.104843	Brain_Nucleus_accumbens_basal_ganglia	202
661	ENSG00000128609.14	NDUFA5	7	123536997	123558255	1.04288	443.554	142.114	0.000509398	chr7_123294283_C_T_b38	-263972	chr7	123294283	C	T	1	rs113494871	8	8	0.019802	1	0.000205803	-0.479099	0.126139	0.19016	0.185829	0.141245	0.000112617	-0.319633	-0.41924	-0.094953	Brain_Nucleus_accumbens_basal_ganglia	202
662	ENSG00000090266.12	NDUFB2	7	140696821	140706646	1.03216	785.24	146.259	0.000300031	chr7_140696918_G_A_b38	97	chr7	140696918	G	A	1	rs113951414	5	5	0.0123762	1	0.00014153	-0.476319	0.122184	0.198966	0.197253	0.146669	6.13E-05	-0.446773	-0.790236	-0.214569	Brain_Nucleus_accumbens_basal_ganglia	202
663	ENSG00000147684.7	NDUFB9	8	124543087	124568378	0.985502	1350.12	155.45	0.00121269	chr8_125402072_C_T_b38	858985	chr8	125402072	C	T	1	rs80205292	13	13	0.0321782	1	0.000954664	-0.334852	0.0995008	0.811183	0.809868	0.343585	3.01E-05	-0.13979	-0.305932	0.015925	Brain_Nucleus_accumbens_basal_ganglia	202
664	ENSG00000165264.10	NDUFB6	9	32553011	32573184	0.982213	1014.89	151.385	0.00262882	chr9_32998004_A_G_b38	424820	chr9	32998004	A	G	1	rs148843193	9	10	0.0247525	1	0.00185748	-0.381867	0.120683	0.926852	0.933101	0.374403	3.96E-05	-0.0859	-0.181309	0.048366	Brain_Nucleus_accumbens_basal_ganglia	202
665	ENSG00000119421.6	NDUFA8	9	122144058	122159819	1.08693	705.837	141.908	9.55E-05	chr9_122586188_TAAAG_T_b38	426369	chr9	122586188	TAAAG	T	1	rs147399112	12	12	0.029703	1	3.05E-05	-0.334331	0.0779149	0.0461954	0.049533	0.0563931	8.18E-05	-0.246866	-0.357449	-0.124166	Brain_Nucleus_accumbens_basal_ganglia	202
666	ENSG00000166136.15	NDUFB8	10	100523740	100530000	1.04506	723.394	145.484	0.000710452	chr10_101066719_C_G_b38	536719	chr10	101066719	C	G	1	rs61871530	13	13	0.0321782	1	0.000352719	-0.342402	0.0937951	0.387684	0.380285	0.220167	6.96E-05	-0.281735	-0.404428	-0.149191	Brain_Nucleus_accumbens_basal_ganglia	202
667	ENSG00000213619.9	NDUFS3	11	47579016	47584562	1.04663	211.838	140.88	0.000722043	chr11_47734923_A_C_b38	155907	chr11	47734923	A	C	1	rs12803191	121	140	0.346535	1	0.000287296	0.143937	0.0388256	0.123443	0.127152	0.110147	0.000238786	0.091973	0.042978	0.128224	Brain_Nucleus_accumbens_basal_ganglia	202
668	ENSG00000167792.11	NDUFV1	11	67606852	67612535	1.04957	527.314	142.62	2.94E-08	chr11_67816296_G_A_b38	209444	chr11	67816296	G	A	1	rs148417243	1	1	0.00247525	1	3.40E-09	-2.30661	0.368748	1.00E-04	8.75E-06	2.84E-05	9.69E-05	-2.34448	-2.42975	-2.42975	Brain_Nucleus_accumbens_basal_ganglia	202
669	ENSG00000110717.12	NDUFS8	11	68030627	68036644	1.0616	550.787	140.548	5.42E-09	chr11_68029289_A_G_b38	-1338	chr11	68029289	A	G	1	rs3115547	80	87	0.215347	1	3.74E-10	-0.250378	0.0375095	1.00E-04	1.33E-06	4.85E-06	9.66E-05	-0.179691	-0.241786	-0.132569	Brain_Nucleus_accumbens_basal_ganglia	202
670	ENSG00000151366.12	NDUFC2	11	78068352	78080219	1.04854	619.192	143.221	1.15E-05	chr11_78066284_T_C_b38	-13935	chr11	78066284	T	C	1	rs619847	84	101	0.25	-1	3.06E-06	0.210015	0.0434286	0.00469953	0.0054606	0.00936445	8.22E-05	0.086291	0.049605	0.126906	Brain_Nucleus_accumbens_basal_ganglia	202
671	ENSG00000139180.10	NDUFA9	12	4649107	4694317	1.02255	1412.41	149.818	9.21E-06	chr12_4668183_C_T_b38	19076	chr12	4668183	C	T	1	rs17701871	76	84	0.207921	1	3.98E-06	0.25456	0.0533036	0.0115988	0.0116066	0.0176676	3.30E-05	0.114843	0.068837	0.149833	Brain_Nucleus_accumbens_basal_ganglia	202
672	ENSG00000185633.10	NDUFA4L2	12	57234936	57240715	1.0208	535.01	147.255	0.000536957	chr12_56915935_C_T_b38	-324780	chr12	56915935	C	T	1	rs74093946	3	4	0.00990099	1	0.000281958	-0.762471	0.205384	0.24637	0.240837	0.166775	8.65E-05	-1.70421	-1.75705	-1.27633	Brain_Nucleus_accumbens_basal_ganglia	202
673	ENSG00000184752.12	NDUFA12	12	94897055	95003770	1.07324	1045.29	143.902	0.000787763	chr12_95874823_G_A_b38	871053	chr12	95874823	G	A	1	rs17024823	6	6	0.0148515	1	0.000367196	0.497574	0.136721	0.532164	0.527504	0.267076	5.28E-05	0.339989	0.139077	0.422123	Brain_Nucleus_accumbens_basal_ganglia	202
674	ENSG00000183648.9	NDUFB1	14	92116122	92121917	1.1234	908.83	140.722	0.000544276	chr14_93076806_C_T_b38	954889	chr14	93076806	C	T	1	rs77055023	3	3	0.00742574	1	0.000206393	-0.718982	0.189335	0.341289	0.333093	0.202846	7.10E-05	-0.615881	-0.908336	NA	Brain_Nucleus_accumbens_basal_ganglia	202
675	ENSG00000137806.8	NDUFAF1	15	41387349	41402519	1.05011	469.051	141.75	3.40E-13	chr15_41468419_A_G_b38	65900	chr15	41468419	A	G	1	rs111371454	107	127	0.314356	1	7.16E-15	-0.481741	0.0561201	1.00E-04	5.04E-11	3.42E-10	0.000109128	-0.26026	-0.312565	-0.214582	Brain_Nucleus_accumbens_basal_ganglia	202
676	ENSG00000140990.14	NDUFB10	16	1959508	1961975	1.02257	1345.09	149.027	5.40E-06	chr16_2015750_A_G_b38	56242	chr16	2015750	A	G	1	rs116360201	16	17	0.0420792	1	2.10E-06	0.302122	0.0613976	0.00539946	0.00641062	0.0107266	3.46E-05	0.174461	0.117152	0.219396	Brain_Nucleus_accumbens_basal_ganglia	202
677	ENSG00000004779.9	NDUFAB1	16	23581002	23596356	1.01683	1176.84	150.34	0.000271343	chr16_24125317_GCC_G_b38	528961	chr16	24125317	GCC	G	1	rs3841767	136	171	0.423267	1	0.00015668	-0.0981488	0.0253526	0.269158	0.265907	0.177193	3.88E-05	-0.065278	-0.094879	-0.029216	Brain_Nucleus_accumbens_basal_ganglia	202
678	ENSG00000178127.12	NDUFV2	18	9102630	9134345	1.0731	1314.81	143.68	0.00444797	chr18_9762207_G_C_b38	659577	chr18	9762207	G	C	1	rs11663031	38	41	0.101485	1	0.00251935	-0.208015	0.0677815	0.99503	0.996598	0.390628	4.20E-05	-0.092888	-0.16049	-0.044946	Brain_Nucleus_accumbens_basal_ganglia	202
679	ENSG00000115286.19	NDUFS7	19	1383527	1394803	1.02588	2192.05	149.423	6.03E-05	chr19_1907480_C_T_b38	523953	chr19	1907480	C	T	1	rs2028261	54	58	0.143564	1	2.95E-05	0.246971	0.0574432	0.115602	0.116192	0.103769	2.15E-05	0.154671	0.109258	0.204991	Brain_Nucleus_accumbens_basal_ganglia	202
680	ENSG00000174886.12	NDUFA11	19	5891276	5904006	1.02611	1315.59	145.927	0.00101346	chr19_5871793_C_T_b38	-32213	chr19	5871793	C	T	1	rs142612013	3	3	0.00742574	1	0.000532929	-0.648979	0.183619	0.721702	0.727241	0.322413	3.58E-05	-0.487281	-0.706449	NA	Brain_Nucleus_accumbens_basal_ganglia	202
681	ENSG00000267855.5	NDUFA7	19	8308768	8321396	1.07163	1359.79	146.306	0.00111307	chr19_8648302_T_C_b38	326906	chr19	8648302	T	C	1	rs62121176	12	12	0.029703	1	0.000600834	-0.348996	0.0997104	0.760638	0.757135	0.330137	4.04E-05	-0.167923	-0.299814	-0.011957	Brain_Nucleus_accumbens_basal_ganglia	202
682	ENSG00000099795.6	NDUFB7	19	14566078	14572062	1.04931	1091.67	145.547	0.000423389	chr19_14475425_G_A_b38	-96637	chr19	14475425	G	A	2	rs146385197	4	4	0.00990099	1	0.000199529	0.521251	0.136935	0.354336	0.346753	0.208057	4.68E-05	0.316109	0.156411	0.505677	Brain_Nucleus_accumbens_basal_ganglia	202
683	ENSG00000186010.18	NDUFA13	19	19515736	19529054	0.985551	843.455	150.831	0.000906602	chr19_18562991_T_G_b38	-952745	chr19	18562991	T	G	1	rs112822985	6	7	0.0173267	1	0.000583736	-0.307195	0.0875605	0.546696	0.541556	0.271312	4.83E-05	-0.186117	-0.26015	-0.054792	Brain_Nucleus_accumbens_basal_ganglia	202
684	ENSG00000170906.15	NDUFA3	19	54102728	54109257	1.02342	2597.35	151.717	3.13E-08	chr19_54100357_G_A_b38	-2371	chr19	54100357	G	A	1	rs56049745	48	53	0.131188	1	1.07E-08	0.292428	0.0484927	1.00E-04	6.45E-05	0.000178528	1.80E-05	0.273755	0.214973	0.374238	Brain_Nucleus_accumbens_basal_ganglia	202
685	ENSG00000160194.17	NDUFV3	21	42879644	42913304	1.05053	1173.57	145.61	1.12E-07	chr21_42903610_C_T_b38	23966	chr21	42903610	C	T	1	rs4148974	21	22	0.0544554	1	2.18E-08	-0.575984	0.0978112	1.00E-04	8.21E-05	0.000222689	4.37E-05	-0.270334	-0.379992	-0.158407	Brain_Nucleus_accumbens_basal_ganglia	202
686	ENSG00000184983.9	NDUFA6	22	42085525	42090930	1.0523	459.27	139.25	3.16E-20	chr22_42090076_G_A_b38	-854	chr22	42090076	G	A	1	rs1989202	23	23	0.0569307	1	2.79E-23	0.921902	0.0788638	1.00E-04	1.87E-18	2.83E-17	0.000112272	0.56794	0.514066	0.617414	Brain_Nucleus_accumbens_basal_ganglia	202
687	ENSG00000147123.10	NDUFB11	X	47142216	47144868	1.0567	447.971	149.233	6.66E-06	chrX_46725802_C_T_b38	-419066	chrX	46725802	C	T	1	rs137870279	6	10	0.0247525	1	2.69E-06	0.416559	0.0856124	0.00139986	0.00209025	0.00406484	0.000116804	0.455669	0.161221	0.952753	Brain_Nucleus_accumbens_basal_ganglia	202
688	ENSG00000125356.6	NDUFA1	X	119871828	119876662	1.03894	574.905	146.243	9.41E-05	chrX_119763809_A_C_b38	-108019	chrX	119763809	A	C	1	rs2782234	85	146	0.361386	-1	3.94E-05	-0.0960605	0.0227227	0.0460954	0.0461772	0.0535994	8.57E-05	-0.058614	-0.090071	-0.017529	Brain_Nucleus_accumbens_basal_ganglia	202
689	ENSG00000168653.10	NDUFS5	1	39026318	39034636	1.03373	873.084	118.409	7.07E-13	chr1_38996470_CT_C_b38	-29848	chr1	38996470	CT	C	1	rs35363657	84	100	0.294118	1	5.37E-14	-0.286088	0.0338976	1.00E-04	2.98E-10	2.52E-09	4.55E-05	-0.264559	-0.327321	-0.227027	Brain_Putamen_basal_ganglia	170
690	ENSG00000158864.12	NDUFS2	1	161197104	161214395	1.03585	792.737	117.825	5.00E-07	chr1_161219923_C_T_b38	22819	chr1	161219923	C	T	1	rs4489574	97	111	0.326471	1	1.29E-07	0.277404	0.0496365	0.00029997	0.000294507	0.000869472	5.05E-05	0.149424	0.107005	0.186604	Brain_Putamen_basal_ganglia	170
691	ENSG00000119013.8	NDUFB3	2	201071433	201085750	1.05223	568.272	115.235	0.00127961	chr2_200354617_G_A_b38	-716816	chr2	200354617	G	A	1	rs295143	5	5	0.0147059	-1	0.000622881	0.568305	0.162052	0.502258	0.492174	0.282136	7.46E-05	0.056284	-0.202307	0.199112	Brain_Putamen_basal_ganglia	170
692	ENSG00000023228.13	NDUFS1	2	206114817	206159584	1.03976	827.097	116.454	9.96E-12	chr2_206094196_T_TAATTTATAG_b38	-65388	chr2	206094196	T	TAATTTATAG	1	rs113360810	124	165	0.485294	1	6.31E-13	-0.324628	0.0406263	1.00E-04	3.86E-09	2.76E-08	4.90E-05	-0.147724	-0.177747	-0.122281	Brain_Putamen_basal_ganglia	170
693	ENSG00000130414.11	NDUFA10	2	239892450	240025402	1.03412	1588.2	119.476	8.92E-09	chr2_239980495_T_C_b38	-44907	chr2	239980495	T	C	1	rs34849118	86	102	0.3	1	1.98E-09	0.316461	0.0490401	1.00E-04	9.53E-06	3.87E-05	2.50E-05	0.14347	0.108616	0.18883	Brain_Putamen_basal_ganglia	170
694	ENSG00000178057.14	NDUFAF3	3	49020459	49023495	0.992486	219.985	119.361	0.00450585	chr3_48673306_C_T_b38	-347153	chr3	48673306	C	T	1	rs75654367	26	27	0.0794118	1	0.00302904	0.283215	0.0937308	0.634347	0.632956	0.323267	0.000154493	0.073374	0.011583	0.156102	Brain_Putamen_basal_ganglia	170
695	ENSG00000065518.7	NDUFB4	3	120596309	120602500	1.04921	462.086	116.378	0.000178835	chr3_120589660_G_A_b38	-6649	chr3	120589660	G	A	1	rs72625413	62	69	0.202941	1	7.45E-05	-0.195836	0.0478563	0.0665933	0.068601	0.0829675	9.08E-05	-0.108784	-0.140505	-0.06315	Brain_Putamen_basal_ganglia	170
696	ENSG00000136521.12	NDUFB5	3	179604702	179627647	1.07375	501.626	112.417	0.00151304	chr3_179547053_G_A_b38	-57649	chr3	179547053	G	A	1	rs56171272	8	8	0.0235294	1	0.000644269	-0.394757	0.112882	0.514918	0.49757	0.283464	9.11E-05	-0.247027	-0.39546	-0.128261	Brain_Putamen_basal_ganglia	170
697	ENSG00000109390.11	NDUFC1	4	139289917	139302551	1.01372	1008.67	119.971	0.000210699	chr4_140037323_T_C_b38	734772	chr4	140037323	T	C	1	rs17315453	46	49	0.144118	1	0.000114208	-0.213396	0.0536255	0.182898	0.186221	0.160386	3.66E-05	-0.107468	-0.162773	-0.05152	Brain_Putamen_basal_ganglia	170
698	ENSG00000145494.11	NDUFS6	5	1801400	1816605	1.04429	1724.68	119.272	4.81E-05	chr5_2095509_T_A_b38	294109	chr5	2095509	T	A	1	rs62327944	22	22	0.0647059	1	2.19E-05	0.346641	0.0787012	0.0680932	0.0698861	0.084006	2.39E-05	0.170351	0.102183	0.250958	Brain_Putamen_basal_ganglia	170
699	ENSG00000164258.11	NDUFS4	5	53560633	53683340	1.06471	797.121	118.346	0.000661609	chr5_53924953_G_T_b38	364320	chr5	53924953	G	T	1	rs753124	113	138	0.405882	1	0.000357794	0.155829	0.0425064	0.379167	0.378995	0.245085	5.56E-05	0.061094	0.026153	0.109995	Brain_Putamen_basal_ganglia	170
700	ENSG00000164182.10	NDUFAF2	5	60945129	61153037	1.02723	482.636	117.394	6.87E-05	chr5_60951988_G_A_b38	6859	chr5	60951988	G	A	1	rs7722373	118	158	0.470238	1	2.79E-05	-0.176096	0.0405369	0.0280972	0.0293852	0.0442017	8.03E-05	-0.146445	-0.201773	-0.097088	Brain_Putamen_basal_ganglia	170
701	ENSG00000131495.8	NDUFA2	5	140638740	140647769	0.960684	567.429	125.976	0.00506946	chr5_141126418_A_C_b38	478649	chr5	141126418	A	C	1	rs56282850	18	20	0.0588235	1	0.00441092	-0.212711	0.073403	0.947917	0.948181	0.408038	5.27E-05	-0.140434	-0.212183	-0.055368	Brain_Putamen_basal_ganglia	170
702	ENSG00000123545.5	NDUFAF4	6	96889313	96897881	1.04136	480.15	115.312	1.01E-10	chr6_96822328_C_G_b38	-75553	chr6	96822328	C	G	1	rs75638678	44	46	0.135294	1	6.57E-12	0.366994	0.0485714	1.00E-04	2.37E-08	1.49E-07	8.50E-05	0.356993	0.290086	0.430495	Brain_Putamen_basal_ganglia	170
703	ENSG00000189043.9	NDUFA4	7	10931951	10940256	1.06085	861.592	114.271	0.00104565	chr7_10135608_C_T_b38	-804648	chr7	10135608	C	T	1	rs10952187	42	46	0.135294	1	0.000470168	-0.149356	0.0416234	0.569721	0.566693	0.304382	5.07E-05	-0.103442	-0.170401	-0.042063	Brain_Putamen_basal_ganglia	170
704	ENSG00000128609.14	NDUFA5	7	123536997	123558255	1.03696	501.295	117.406	0.000476962	chr7_124385537_G_A_b38	827282	chr7	124385537	G	A	1	rs181195478	3	3	0.00882353	1	0.000236259	-0.748948	0.19803	0.198572	0.198109	0.166557	8.01E-05	-0.38008	-0.498362	NA	Brain_Putamen_basal_ganglia	170
705	ENSG00000090266.12	NDUFB2	7	140696821	140706646	1.01315	695.875	115.032	0.00175394	chr7_140015845_C_A_b38	-680976	chr7	140015845	C	A	1	rs5763	6	6	0.0176471	1	0.000877275	0.453003	0.132999	0.698535	0.700215	0.341845	5.29E-05	0.266354	0.17721	0.430958	Brain_Putamen_basal_ganglia	170
706	ENSG00000147684.7	NDUFB9	8	124543087	124568378	1.04879	1090.22	119.78	0.000807523	chr8_124566819_A_C_b38	23732	chr8	124566819	A	C	1	rs7828897	90	114	0.335294	-1	0.000481636	0.157797	0.044061	0.566497	0.563418	0.303379	3.84E-05	0.080341	0.024788	0.108033	Brain_Putamen_basal_ganglia	170
707	ENSG00000165264.10	NDUFB6	9	32553011	32573184	1.02089	961.492	120.885	0.00397676	chr9_33346021_A_C_b38	772837	chr9	33346021	A	C	1	rs73478927	8	9	0.0264706	1	0.00281694	-0.382803	0.125713	0.977539	0.977338	0.416182	3.94E-05	-0.193866	-0.315626	-0.096875	Brain_Putamen_basal_ganglia	170
708	ENSG00000119421.6	NDUFA8	9	122144058	122159819	1.0408	918.053	120.085	0.000635923	chr9_122102919_A_G_b38	-56900	chr9	122102919	A	G	1	rs151139247	4	4	0.0117647	1	0.000378568	-0.479878	0.131472	0.424692	0.42257	0.259791	4.44E-05	-0.280085	-0.733559	-0.111959	Brain_Putamen_basal_ganglia	170
709	ENSG00000166136.15	NDUFB8	10	100523740	100530000	1.05975	624.188	114.042	0.000738275	chr10_100066929_C_A_b38	-463071	chr10	100066929	C	A	1	rs10883438	9	11	0.0323529	1	0.000312972	0.402775	0.10875	0.349389	0.341126	0.230336	6.97E-05	0.129917	0.010827	0.211345	Brain_Putamen_basal_ganglia	170
710	ENSG00000213619.9	NDUFS3	11	47579016	47584562	1.05655	205.596	112.442	0.000276362	chr11_48334195_T_C_b38	755179	chr11	48334195	T	C	1	rs55933531	8	8	0.0235294	1	9.18E-05	0.456059	0.112959	0.0421958	0.0457861	0.0620027	0.000209376	0.367209	0.212036	0.540585	Brain_Putamen_basal_ganglia	170
711	ENSG00000167792.11	NDUFV1	11	67606852	67612535	1.04727	512.308	114.931	9.14E-07	chr11_67737207_G_GGACTTAGA_b38	130355	chr11	67737207	G	GGACTTAGA	1	rs199583620	1	1	0.00294118	1	1.76E-07	-2.11425	0.382983	0.00019998	0.000319011	0.000933041	8.13E-05	-1.58179	-1.63882	-1.63882	Brain_Putamen_basal_ganglia	170
712	ENSG00000110717.12	NDUFS8	11	68030627	68036644	1.06286	578.761	115.21	9.47E-05	chr11_67879911_C_T_b38	-150716	chr11	67879911	C	T	1	rs11228051	29	32	0.0941176	1	3.36E-05	-0.253693	0.0590329	0.0389961	0.0432033	0.0594029	7.60E-05	-0.185597	-0.240373	-0.11147	Brain_Putamen_basal_ganglia	170
713	ENSG00000151366.12	NDUFC2	11	78068352	78080219	1.07209	605.616	114.588	1.58E-05	chr11_78628301_T_A_b38	548082	chr11	78628301	T	A	1	rs117942927	12	13	0.0382353	1	4.25E-06	-0.435018	0.0905847	0.00559944	0.00661478	0.013241	7.50E-05	-0.275602	-0.377785	-0.175631	Brain_Putamen_basal_ganglia	170
714	ENSG00000139180.10	NDUFA9	12	4649107	4694317	1.05131	1296.74	118.346	0.000122434	chr12_4670185_T_G_b38	21078	chr12	4670185	T	G	1	rs2074984	98	121	0.355882	1	5.66E-05	0.217788	0.0523034	0.129899	0.130347	0.127766	3.26E-05	0.088541	0.057902	0.135994	Brain_Putamen_basal_ganglia	170
715	ENSG00000185633.10	NDUFA4L2	12	57234936	57240715	1.03928	554.311	118.866	0.000889422	chr12_58091429_G_A_b38	850714	chr12	58091429	G	A	1	rs117176626	7	7	0.0205882	1	0.000508697	0.590475	0.165602	0.389646	0.370476	0.242006	7.31E-05	0.632113	0.381275	0.989534	Brain_Putamen_basal_ganglia	170
716	ENSG00000184752.12	NDUFA12	12	94897055	95003770	1.05187	1516.4	124.922	0.00121619	chr12_94133748_G_A_b38	-870022	chr12	94133748	G	A	1	rs12099801	53	60	0.176471	1	0.000965435	-0.209733	0.0620974	0.828642	0.828947	0.377221	2.79E-05	-0.108942	-0.171552	-0.060141	Brain_Putamen_basal_ganglia	170
717	ENSG00000183648.9	NDUFB1	14	92116122	92121917	1.04903	1010.5	117.14	0.00109776	chr14_91590069_A_G_b38	-531848	chr14	91590069	A	G	1	rs1957352	61	71	0.208824	1	0.000582936	-0.13893	0.0393992	0.650422	0.650421	0.328356	4.15E-05	-0.099745	-0.172106	-0.057767	Brain_Putamen_basal_ganglia	170
718	ENSG00000137806.8	NDUFAF1	15	41387349	41402519	1.02982	438.556	113.991	1.19E-10	chr15_41337304_A_C_b38	-65215	chr15	41337304	A	C	1	rs7180418	93	110	0.323529	1	6.00E-12	-0.463285	0.0611761	1.00E-04	3.13E-08	1.93E-07	8.92E-05	-0.247939	-0.298078	-0.195314	Brain_Putamen_basal_ganglia	170
719	ENSG00000140990.14	NDUFB10	16	1959508	1961975	1.0223	1299.49	119.526	0.000715653	chr16_2521985_C_T_b38	562477	chr16	2521985	C	T	1	rs34884942	28	29	0.0852941	1	0.00041677	0.237201	0.0654761	0.597612	0.595645	0.313311	2.93E-05	0.129545	0.046915	0.198795	Brain_Putamen_basal_ganglia	170
720	ENSG00000004779.9	NDUFAB1	16	23581002	23596356	1.01494	1635.48	129.01	0.000984151	chr16_23282715_C_T_b38	-313641	chr16	23282715	C	T	1	rs80249863	1	1	0.00294118	1	0.000940693	-1.08799	0.321392	0.798246	0.795753	0.368504	2.26E-05	-1.00566	-1.0625	-1.0625	Brain_Putamen_basal_ganglia	170
721	ENSG00000178127.12	NDUFV2	18	9102630	9134345	1.06345	1301.82	116.162	0.000368931	chr18_8451498_T_C_b38	-651132	chr18	8451498	T	C	1	rs683520	51	56	0.164706	1	0.000164311	-0.182689	0.0470669	0.359555	0.351353	0.234474	3.39E-05	-0.108803	-0.166878	-0.072824	Brain_Putamen_basal_ganglia	170
722	ENSG00000115286.19	NDUFS7	19	1383527	1394803	1.01203	2723.84	125.074	0.000253732	chr19_817394_C_T_b38	-566133	chr19	817394	C	T	1	rs7259714	120	155	0.455882	-1	0.000191413	-0.196477	0.0511676	0.50251	0.493222	0.282444	1.34E-05	-0.070682	-0.118821	-0.021804	Brain_Putamen_basal_ganglia	170
723	ENSG00000174886.12	NDUFA11	19	5891276	5904006	1.05274	1485.63	119.933	0.00148718	chr19_6819522_T_C_b38	915516	chr19	6819522	T	C	1	rs164019	69	76	0.223529	1	0.000938424	0.167671	0.0495193	0.875766	0.880364	0.391013	2.86E-05	0.082909	0.037258	0.125539	Brain_Putamen_basal_ganglia	170
724	ENSG00000267855.5	NDUFA7	19	8308768	8321396	1.02531	1380.97	119.869	9.21E-05	chr19_7763134_T_C_b38	-558262	chr19	7763134	T	C	1	rs190409258	1	1	0.00294118	1	4.64E-05	1.7065	0.404867	0.109459	0.112088	0.115939	2.79E-05	0.816008	0.778454	0.778454	Brain_Putamen_basal_ganglia	170
725	ENSG00000099795.6	NDUFB7	19	14566078	14572062	1.07175	1059.97	115.997	0.000465602	chr19_13721137_AC_A_b38	-850925	chr19	13721137	AC	A	1	rs199721911	12	14	0.0411765	1	0.000210655	0.302554	0.0793355	0.35891	0.355582	0.236005	4.28E-05	0.117142	0.022116	0.216486	Brain_Putamen_basal_ganglia	170
726	ENSG00000186010.18	NDUFA13	19	19515736	19529054	1.0537	653.582	114.118	0.00102825	chr19_18591216_T_C_b38	-924520	chr19	18591216	T	C	1	rs116873325	7	7	0.0205882	1	0.000457298	-0.42002	0.116795	0.456036	0.46379	0.273047	6.52E-05	-0.312544	-0.388187	-0.16123	Brain_Putamen_basal_ganglia	170
727	ENSG00000170906.15	NDUFA3	19	54102728	54109257	1.03252	2396.99	120.212	8.70E-11	chr19_54132915_A_G_b38	30187	chr19	54132915	A	G	1	rs62144171	49	56	0.164706	1	1.50E-11	0.400864	0.0541658	1.00E-04	1.25E-07	7.00E-07	1.65E-05	0.346119	0.295351	0.417551	Brain_Putamen_basal_ganglia	170
728	ENSG00000160194.17	NDUFV3	21	42879644	42913304	1.04029	1177.06	118.181	5.19E-08	chr21_42918300_G_A_b38	38656	chr21	42918300	G	A	1	rs2839606	124	168	0.494118	-1	1.12E-08	0.360911	0.0591456	0.00019998	4.06E-05	0.000145703	3.45E-05	0.172704	0.138251	0.226543	Brain_Putamen_basal_ganglia	170
729	ENSG00000184983.9	NDUFA6	22	42085525	42090930	1.04459	469.972	113.369	2.04E-15	chr22_42090076_G_A_b38	-854	chr22	42090076	G	A	1	rs1989202	17	17	0.05	1	1.84E-17	0.95638	0.097012	1.00E-04	2.74E-13	3.48E-12	8.78E-05	0.520427	0.479921	0.561766	Brain_Putamen_basal_ganglia	170
730	ENSG00000147123.10	NDUFB11	X	47142216	47144868	1.02901	494.547	124.363	1.10E-05	chrX_47113320_G_A_b38	-31548	chrX	47113320	G	A	1	rs112633495	33	53	0.155882	1	6.91E-06	-0.197383	0.0421167	0.00359964	0.00458617	0.00973088	7.89E-05	-0.142583	-0.175587	-0.105979	Brain_Putamen_basal_ganglia	170
731	ENSG00000125356.6	NDUFA1	X	119871828	119876662	0.998025	777.646	126.915	0.00398049	chrX_119697303_C_T_b38	-174525	chrX	119697303	C	T	1	rs12844058	9	17	0.05	1	0.00356113	0.278964	0.0939665	0.9625	0.955196	0.409846	4.47E-05	0.098219	0.017987	0.159175	Brain_Putamen_basal_ganglia	170
732	ENSG00000168653.10	NDUFS5	1	39026318	39034636	1.04185	826.473	93.3264	1.93E-07	chr1_38996470_CT_C_b38	-29848	chr1	38996470	CT	C	1	rs35363657	66	75	0.297619	1	6.07E-08	-0.344439	0.0588654	1.00E-04	0.000108673	0.000634408	2.72E-05	-0.243854	-0.377993	-0.171604	Brain_Spinal_cord_cervical_c-1	126
733	ENSG00000158864.12	NDUFS2	1	161197104	161214395	1.04434	726.381	91.551	3.24E-07	chr1_161196933_G_T_b38	-171	chr1	161196933	G	T	1	rs35630547	25	26	0.103175	1	7.99E-08	-0.561015	0.0968943	1.00E-04	0.000159385	0.000897036	3.12E-05	-0.29748	-0.387559	-0.19181	Brain_Spinal_cord_cervical_c-1	126
734	ENSG00000119013.8	NDUFB3	2	201071433	201085750	1.02843	570.165	92.0639	0.000355887	chr2_201376603_AG_A_b38	305170	chr2	201376603	AG	A	1	rs59403206	87	113	0.448413	-1	0.000183305	-0.196394	0.0505578	0.1772	0.173153	0.204681	3.72E-05	-0.149576	-0.196351	-0.092836	Brain_Spinal_cord_cervical_c-1	126
735	ENSG00000023228.13	NDUFS1	2	206114817	206159584	1.02718	827.83	93.1686	0.000102497	chr2_206094196_T_TAATTTATAG_b38	-65388	chr2	206094196	T	TAATTTATAG	1	rs113360810	95	126	0.5	1	5.22E-05	-0.218903	0.0517977	0.0721928	0.0751497	0.128152	2.55E-05	-0.149759	-0.186712	-0.112274	Brain_Spinal_cord_cervical_c-1	126
736	ENSG00000130414.11	NDUFA10	2	239892450	240025402	1.03884	1462.1	93.3461	2.98E-08	chr2_239992909_G_A_b38	-32493	chr2	239992909	G	A	1	rs1465880	62	75	0.297619	1	8.10E-09	0.360572	0.057298	1.00E-04	2.90E-05	0.000194502	1.52E-05	0.17225	0.13511	0.216033	Brain_Spinal_cord_cervical_c-1	126
737	ENSG00000178057.14	NDUFAF3	3	49020459	49023495	1.01689	204.699	93.5236	0.000189263	chr3_48418419_C_T_b38	-602040	chr3	48418419	C	T	1	rs11712752	7	7	0.0277778	1	0.000104444	0.637096	0.157704	0.0345965	0.0357107	0.0791385	9.87E-05	0.365616	0.197288	0.473354	Brain_Spinal_cord_cervical_c-1	126
738	ENSG00000065518.7	NDUFB4	3	120596309	120602500	1.07659	388.605	88.3947	0.00821835	chr3_119642565_T_C_b38	-953744	chr3	119642565	T	C	1	rs77900383	10	10	0.0396825	1	0.0047115	-0.422916	0.146322	0.948815	0.953078	0.476921	6.64E-05	-0.180535	-0.42999	-0.037304	Brain_Spinal_cord_cervical_c-1	126
739	ENSG00000136521.12	NDUFB5	3	179604702	179627647	1.05705	503.708	88.809	0.00109116	chr3_179069754_A_G_b38	-534948	chr3	179069754	A	G	1	rs74690713	2	2	0.00793651	1	0.00049393	-1.59642	0.443359	0.400881	0.39557	0.307561	4.74E-05	-0.036214	-0.474529	NA	Brain_Spinal_cord_cervical_c-1	126
740	ENSG00000109390.11	NDUFC1	4	139289917	139302551	1.07774	829.247	91.2748	0.000538319	chr4_139192198_T_G_b38	-110353	chr4	139192198	T	G	1	rs1982798	35	38	0.150794	-1	0.00027096	-0.297938	0.0789386	0.326271	0.323932	0.280693	3.13E-05	-0.171282	-0.251316	-0.076855	Brain_Spinal_cord_cervical_c-1	126
741	ENSG00000145494.11	NDUFS6	5	1801400	1816605	1.05699	1429.04	91.6496	3.95E-05	chr5_1956193_G_A_b38	154793	chr5	1956193	G	A	1	rs377235577	3	3	0.0138889	1	1.59E-05	1.2669	0.279371	0.0439956	0.0454333	0.093365	1.67E-05	0.481563	0.371589	0.549856	Brain_Spinal_cord_cervical_c-1	126
742	ENSG00000164258.11	NDUFS4	5	53560633	53683340	1.0481	626.955	90.032	0.000189989	chr5_53561049_A_G_b38	416	chr5	53561049	A	G	1	rs116058973	3	3	0.0119048	1	7.69E-05	-0.996534	0.24171	0.0982902	0.0991287	0.149538	3.67E-05	-0.626277	-0.83034	-0.498388	Brain_Spinal_cord_cervical_c-1	126
743	ENSG00000164182.10	NDUFAF2	5	60945129	61153037	1.05487	401.637	89.4402	1.82E-05	chr5_60460204_A_G_b38	-484925	chr5	60460204	A	G	1	rs4699956	56	61	0.242063	1	5.21E-06	0.338048	0.0702313	0.00469953	0.00542496	0.0191016	5.89E-05	0.22782	0.153256	0.301573	Brain_Spinal_cord_cervical_c-1	126
744	ENSG00000131495.8	NDUFA2	5	140638740	140647769	1.06618	392.161	91.2156	0.000227609	chr5_140971488_A_C_b38	323719	chr5	140971488	A	C	1	rs17119328	7	7	0.0277778	1	0.000104497	-0.501009	0.124022	0.0694931	0.0705794	0.123286	6.32E-05	-0.349125	-0.639274	-0.157726	Brain_Spinal_cord_cervical_c-1	126
745	ENSG00000123545.5	NDUFAF4	6	96889313	96897881	1.06067	489.291	91.4721	5.57E-10	chr6_96887862_A_ATAGAG_b38	-10019	chr6	96887862	A	ATAGAG	1	rs146178235	33	37	0.154167	-1	7.09E-11	-0.638349	0.0875671	1.00E-04	1.06E-07	1.18E-06	4.95E-05	-0.472635	-0.570182	-0.34379	Brain_Spinal_cord_cervical_c-1	126
746	ENSG00000189043.9	NDUFA4	7	10931951	10940256	1.04933	833.818	90.466	0.00128554	chr7_10374156_G_A_b38	-566100	chr7	10374156	G	A	1	rs56352728	6	6	0.0238095	1	0.000667911	0.616014	0.175433	0.647896	0.637383	0.3884	2.78E-05	0.368634	0.168046	0.535218	Brain_Spinal_cord_cervical_c-1	126
747	ENSG00000128609.14	NDUFA5	7	123536997	123558255	0.953135	444.461	93.1094	0.0014792	chr7_124318004_A_C_b38	759749	chr7	124318004	A	C	1	rs13241533	30	31	0.123016	1	0.000928388	0.254204	0.0745	0.502762	0.505178	0.346314	3.40E-05	0.147453	0.097564	0.211122	Brain_Spinal_cord_cervical_c-1	126
748	ENSG00000090266.12	NDUFB2	7	140696821	140706646	1.02129	774.942	94.5889	0.00171489	chr7_140170993_A_G_b38	-525828	chr7	140170993	A	G	1	rs2189852	76	92	0.365079	-1	0.00119243	-0.198557	0.0595305	0.724837	0.727922	0.415418	2.66E-05	-0.120608	-0.202202	-0.051283	Brain_Spinal_cord_cervical_c-1	126
749	ENSG00000147684.7	NDUFB9	8	124543087	124568378	1.0702	753.937	89.0062	0.00232932	chr8_125487301_C_G_b38	944214	chr8	125487301	C	G	1	rs76993561	4	4	0.015873	1	0.00117696	0.616089	0.18449	0.8125	0.80869	0.437497	3.34E-05	0.423215	0.21927	0.572348	Brain_Spinal_cord_cervical_c-1	126
750	ENSG00000165264.10	NDUFB6	9	32553011	32573184	1.00888	821.078	93.5828	0.00187399	chr9_32170739_C_T_b38	-402445	chr9	32170739	C	T	1	rs7021996	39	41	0.162698	1	0.00123352	0.250958	0.0754782	0.782643	0.782888	0.431048	2.38E-05	0.128383	0.057748	0.188219	Brain_Spinal_cord_cervical_c-1	126
751	ENSG00000119421.6	NDUFA8	9	122144058	122159819	1.01844	829.022	94.8848	4.40E-05	chr9_121577774_C_CG_b38	-582045	chr9	121577774	C	CG	2	rs200341095	10	10	0.0396825	1	2.49E-05	0.426401	0.0964703	0.0318968	0.0334054	0.0757691	2.45E-05	0.218283	0.110646	0.305231	Brain_Spinal_cord_cervical_c-1	126
752	ENSG00000166136.15	NDUFB8	10	100523740	100530000	1.05402	602.698	90.6633	0.000690971	chr10_100736589_GCTCCCCC_G_b38	206589	chr10	100736589	GCTCCCCC	G	1	rs796411104	5	5	0.0198413	1	0.000340522	-0.726948	0.196003	0.319808	0.315577	0.277186	3.91E-05	-0.687123	-0.99364	-0.523611	Brain_Spinal_cord_cervical_c-1	126
753	ENSG00000213619.9	NDUFS3	11	47579016	47584562	1.02805	200.067	91.0973	0.00340565	chr11_48118934_C_T_b38	539918	chr11	48118934	C	T	1	rs146430880	10	10	0.0396825	1	0.00203947	-0.360204	0.11375	0.475083	0.48117	0.338207	0.000105924	-0.213632	-0.347702	0.004661	Brain_Spinal_cord_cervical_c-1	126
754	ENSG00000167792.11	NDUFV1	11	67606852	67612535	1.0313	496.789	91.551	3.60E-07	chr11_67592247_A_G_b38	-14605	chr11	67592247	A	G	1	rs6591259	86	108	0.428571	1	8.97E-08	0.369081	0.0640325	0.00019998	0.000134707	0.000772192	4.32E-05	0.161903	0.112784	0.213234	Brain_Spinal_cord_cervical_c-1	126
755	ENSG00000110717.12	NDUFS8	11	68030627	68036644	1.02702	600.027	93.7801	0.00173761	chr11_68373314_G_A_b38	342687	chr11	68373314	G	A	1	rs624947	66	79	0.313492	-1	0.00115124	0.158449	0.0473513	0.639208	0.636389	0.388283	3.52E-05	0.081963	0.014385	0.128915	Brain_Spinal_cord_cervical_c-1	126
756	ENSG00000151366.12	NDUFC2	11	78068352	78080219	1.061	575.546	91.2748	0.000524206	chr11_77114114_C_T_b38	-966105	chr11	77114114	C	T	1	rs11601199	3	3	0.0119048	1	0.000263153	-1.11218	0.294023	0.235363	0.234642	0.238193	4.22E-05	-0.550878	-0.766766	NA	Brain_Spinal_cord_cervical_c-1	126
757	ENSG00000139180.10	NDUFA9	12	4649107	4694317	1.00976	1287.45	94.6875	0.00014328	chr12_4005458_C_T_b38	-643649	chr12	4005458	C	T	1	rs10848970	66	79	0.313492	1	8.57E-05	-0.284062	0.0693946	0.166114	0.164944	0.199172	1.52E-05	-0.1016	-0.147272	-0.053242	Brain_Spinal_cord_cervical_c-1	126
758	ENSG00000185633.10	NDUFA4L2	12	57234936	57240715	1.05863	480.199	91.768	8.60E-05	chr12_57568352_G_A_b38	327637	chr12	57568352	G	A	1	rs113364770	6	6	0.0238095	1	3.77E-05	1.07588	0.249517	0.029697	0.0326717	0.0745816	5.01E-05	1.4869	0.853852	2.4664	Brain_Spinal_cord_cervical_c-1	126
759	ENSG00000184752.12	NDUFA12	12	94897055	95003770	1.0421	1036.43	91.768	0.000401831	chr12_95441325_G_A_b38	437555	chr12	95441325	G	A	1	rs11829238	2	2	0.00793651	1	0.000204383	-1.14226	0.29638	0.329927	0.320972	0.279261	2.17E-05	-0.834339	-1.03475	NA	Brain_Spinal_cord_cervical_c-1	126
760	ENSG00000183648.9	NDUFB1	14	92116122	92121917	1.06782	935.309	91.2551	0.000278293	chr14_92364038_T_C_b38	242121	chr14	92364038	T	C	1	rs76614748	15	15	0.0595238	1	0.000130847	0.538008	0.135243	0.204913	0.202127	0.221223	2.67E-05	0.367713	0.257169	0.49937	Brain_Spinal_cord_cervical_c-1	126
761	ENSG00000137806.8	NDUFAF1	15	41387349	41402519	1.0372	407.869	88.9865	1.23E-14	chr15_41387294_G_A_b38	-15225	chr15	41387294	G	A	1	rs28703570	51	62	0.246032	1	2.05E-16	0.597846	0.0607735	1.00E-04	1.88E-12	4.50E-11	5.40E-05	0.33857	0.294954	0.397804	Brain_Spinal_cord_cervical_c-1	126
762	ENSG00000140990.14	NDUFB10	16	1959508	1961975	1.02022	1272.61	94.2338	0.000612984	chr16_1972803_G_C_b38	13295	chr16	1972803	G	C	1	rs35438477	15	15	0.0595238	1	0.000389223	0.400861	0.109219	0.543136	0.532222	0.355384	1.61E-05	0.217884	0.100547	0.29777	Brain_Spinal_cord_cervical_c-1	126
763	ENSG00000004779.9	NDUFAB1	16	23581002	23596356	1.05162	1026.45	93.3855	0.000195117	chr16_23000398_C_T_b38	-595958	chr16	23000398	C	T	1	rs13332214	11	14	0.0555556	1	0.000106657	0.797281	0.197635	0.160263	0.1629	0.197791	2.28E-05	0.444216	0.384892	0.569759	Brain_Spinal_cord_cervical_c-1	126
764	ENSG00000178127.12	NDUFV2	18	9102630	9134345	1.03374	1500.76	94.6086	0.00325317	chr18_8979315_A_G_b38	-123315	chr18	8979315	A	G	1	rs11081447	93	123	0.488095	1	0.00235774	-0.136234	0.0436649	0.992071	0.991871	0.487145	1.45E-05	-0.054454	-0.107852	3.10E-05	Brain_Spinal_cord_cervical_c-1	126
765	ENSG00000115286.19	NDUFS7	19	1383527	1394803	1.04174	2076.33	94.1549	0.000102953	chr19_1261118_T_C_b38	-122409	chr19	1261118	T	C	1	rs147953321	8	8	0.031746	1	5.75E-05	-0.798933	0.190191	0.176824	0.176821	0.206963	1.08E-05	-0.599921	-0.981656	-0.272755	Brain_Spinal_cord_cervical_c-1	126
766	ENSG00000174886.12	NDUFA11	19	5891276	5904006	1.03337	1373.58	93.9773	5.52E-05	chr19_6810002_A_C_b38	905996	chr19	6810002	A	C	1	rs3097355	75	89	0.353175	-1	2.90E-05	0.275291	0.0628453	0.0620938	0.0659846	0.118467	1.58E-05	0.072359	0.002301	0.120343	Brain_Spinal_cord_cervical_c-1	126
767	ENSG00000267855.5	NDUFA7	19	8308768	8321396	1.04528	1232.92	92.3006	0.000456817	chr19_9315197_T_C_b38	993801	chr19	9315197	T	C	1	rs147698368	19	19	0.0753968	1	0.000245246	0.427465	0.112413	0.419531	0.408799	0.312511	1.85E-05	0.2561	0.16086	0.411228	Brain_Spinal_cord_cervical_c-1	126
768	ENSG00000099795.6	NDUFB7	19	14566078	14572062	1.09119	1047.98	91.8666	0.000312182	chr19_14591454_C_CT_b38	19392	chr19	14591454	C	CT	1	rs572708677	10	10	0.0396825	1	0.000156292	0.367554	0.0935501	0.243849	0.240129	0.240761	2.60E-05	0.258964	0.127102	0.364215	Brain_Spinal_cord_cervical_c-1	126
769	ENSG00000186010.18	NDUFA13	19	19515736	19529054	1.0454	610.042	90.0715	0.00079259	chr19_18784560_G_A_b38	-731176	chr19	18784560	G	A	1	rs55780333	20	20	0.0793651	1	0.000379195	0.320296	0.0870888	0.374626	0.361787	0.294951	3.73E-05	0.190989	0.094061	0.284343	Brain_Spinal_cord_cervical_c-1	126
770	ENSG00000170906.15	NDUFA3	19	54102728	54109257	1.04203	1985.5	92.3795	1.23E-10	chr19_54108427_A_G_b38	5699	chr19	54108427	A	G	1	rs75622830	35	38	0.150794	1	1.69E-11	0.636542	0.0839364	1.00E-04	1.26E-07	1.39E-06	1.13E-05	0.543227	0.432793	0.653068	Brain_Spinal_cord_cervical_c-1	126
771	ENSG00000160194.17	NDUFV3	21	42879644	42913304	1.02801	1098.93	92.557	2.33E-05	chr21_42859558_C_CCAGGGGCCAGCGATCCA_b38	-20086	chr21	42859558	C	CCAGGGGCCAGCGATCCA	1	rs149300976	80	94	0.379032	1	9.84E-06	0.378869	0.0813752	0.0236976	0.0225109	0.0571618	1.93E-05	0.195045	0.139738	0.333837	Brain_Spinal_cord_cervical_c-1	126
772	ENSG00000184983.9	NDUFA6	22	42085525	42090930	1.05884	455.146	88.3553	3.33E-13	chr22_41996087_G_A_b38	-94843	chr22	41996087	G	A	1	rs55758879	8	8	0.031746	1	6.89E-15	1.37871	0.150779	1.00E-04	3.90E-11	7.63E-10	5.29E-05	0.796621	0.683705	0.863345	Brain_Spinal_cord_cervical_c-1	126
773	ENSG00000147123.10	NDUFB11	X	47142216	47144868	1.00268	504.79	99.8361	3.54E-05	chrX_47274013_G_A_b38	129145	chrX	47274013	G	A	1	rs3005648	34	51	0.202381	1	3.18E-05	-0.25168	0.057774	0.0167983	0.0174825	0.0477383	3.76E-05	-0.126783	-0.185264	-0.085103	Brain_Spinal_cord_cervical_c-1	126
774	ENSG00000125356.6	NDUFA1	X	119871828	119876662	1.03885	591.322	95.0229	1.46E-05	chrX_119657122_G_A_b38	-214706	chrX	119657122	G	A	1	rs183114699	3	3	0.0119048	1	7.85E-06	-1.18973	0.252484	0.00589941	0.00704101	0.0236174	3.75E-05	-1.7592	-4.70191	-0.994048	Brain_Spinal_cord_cervical_c-1	126
775	ENSG00000168653.10	NDUFS5	1	39026318	39034636	1.02534	872.696	82.3424	0.0001238	chr1_38326259_C_T_b38	-700059	chr1	38326259	C	T	1	rs913864	85	110	0.482456	1	6.56E-05	-0.256064	0.0611183	0.0957904	0.095685	0.179949	1.64E-05	-0.165583	-0.250027	-0.087017	Brain_Substantia_nigra	114
776	ENSG00000158864.12	NDUFS2	1	161197104	161214395	1.02123	812.536	82.69	5.06E-05	chr1_162195379_C_T_b38	998275	chr1	162195379	C	T	1	rs72633699	40	44	0.192982	1	2.60E-05	0.264789	0.0596768	0.0340966	0.0372679	0.104169	1.73E-05	0.175713	0.110544	0.256221	Brain_Substantia_nigra	114
777	ENSG00000119013.8	NDUFB3	2	201071433	201085750	1.0397	580.036	80.4477	5.00E-05	chr2_201139987_G_A_b38	68554	chr2	201139987	G	A	1	rs6759216	45	47	0.20614	1	1.98E-05	-0.331277	0.0734812	0.0239976	0.0244286	0.07988	2.63E-05	-0.2561	-0.343162	-0.140366	Brain_Substantia_nigra	114
778	ENSG00000023228.13	NDUFS1	2	206114817	206159584	1.0337	840.169	80.8822	2.92E-05	chr2_206173697_T_G_b38	14113	chr2	206173697	T	G	1	rs13011260	85	111	0.486842	-1	1.16E-05	-0.220089	0.0473569	0.0213979	0.0210965	0.071712	1.77E-05	-0.143829	-0.198509	-0.100727	Brain_Substantia_nigra	114
779	ENSG00000130414.11	NDUFA10	2	239892450	240025402	1.03574	1500.77	82.8812	4.89E-07	chr2_239945633_C_T_b38	-79769	chr2	239945633	C	T	1	rs4854071	54	64	0.280702	1	1.85E-07	0.300566	0.053134	0.00019998	0.000557905	0.00394906	9.99E-06	0.205353	0.151226	0.284765	Brain_Substantia_nigra	114
780	ENSG00000178057.14	NDUFAF3	3	49020459	49023495	1.01728	206.355	82.1338	0.000221438	chr3_49968483_C_T_b38	948024	chr3	49968483	C	T	1	rs61731329	3	3	0.0131579	1	0.000120367	-1.27831	0.317762	0.040296	0.0420335	0.112273	6.68E-05	-0.54305	-0.857201	-0.178193	Brain_Substantia_nigra	114
781	ENSG00000065518.7	NDUFB4	3	120596309	120602500	1.00934	613.106	86.0797	0.000762205	chr3_120305726_G_A_b38	-290583	chr3	120305726	G	A	1	rs140363797	5	5	0.0219298	1	0.000619082	0.772255	0.217571	0.376316	0.368906	0.346042	2.16E-05	0.336882	0.245226	0.455047	Brain_Substantia_nigra	114
782	ENSG00000136521.12	NDUFB5	3	179604702	179627647	1.00507	558.05	80.9344	0.00108548	chr3_179456825_T_TG_b38	-147877	chr3	179456825	T	TG	1	rs11385776	6	6	0.0263158	-1	0.000609682	0.741426	0.208615	0.446676	0.452032	0.37816	2.33E-05	0.464119	0.320381	0.899582	Brain_Substantia_nigra	114
783	ENSG00000109390.11	NDUFC1	4	139289917	139302551	1.11326	781.877	77.5273	0.00226885	chr4_138353845_T_C_b38	-948706	chr4	138353845	T	C	1	rs448469	60	69	0.302632	-1	0.00106791	-0.210257	0.0621532	0.808562	0.80017	0.489355	2.66E-05	-0.138716	-0.206707	-0.082481	Brain_Substantia_nigra	114
784	ENSG00000145494.11	NDUFS6	5	1801400	1816605	1.04029	1531.42	81.1951	0.000314908	chr5_1738581_T_C_b38	-62819	chr5	1738581	T	C	1	rs116439492	3	4	0.0175439	1	0.000161358	-0.704395	0.178748	0.362156	0.363343	0.343909	1.00E-05	-0.411515	-0.470311	NA	Brain_Substantia_nigra	114
785	ENSG00000164258.11	NDUFS4	5	53560633	53683340	1.05038	668.03	79.9262	0.00103165	chr5_52729653_C_T_b38	-830980	chr5	52729653	C	T	1	rs1809084	62	75	0.328947	1	0.000531972	0.226024	0.0628736	0.47217	0.474098	0.385916	2.40E-05	0.131916	0.06415	0.186763	Brain_Substantia_nigra	114
786	ENSG00000164182.10	NDUFAF2	5	60945129	61153037	1.01357	453.534	81.0561	0.00123242	chr5_61901241_G_A_b38	956112	chr5	61901241	G	A	1	rs7713330	56	64	0.280702	-1	0.00070705	-0.232845	0.0663505	0.426684	0.42175	0.368078	2.99E-05	-0.133401	-0.181558	-0.083381	Brain_Substantia_nigra	114
787	ENSG00000131495.8	NDUFA2	5	140638740	140647769	1.01261	439.264	83.2289	0.00249046	chr5_140351244_G_A_b38	-296525	chr5	140351244	G	A	1	rs56406464	1	1	0.00438596	1	0.00175878	-1.16533	0.361269	0.659855	0.660395	0.448089	3.07E-05	-0.601302	-0.682036	-0.682036	Brain_Substantia_nigra	114
788	ENSG00000123545.5	NDUFAF4	6	96889313	96897881	1.03861	533.464	81.3516	9.84E-06	chr6_96820979_A_G_b38	-76902	chr6	96820979	A	G	1	rs2387701	35	38	0.166667	1	3.75E-06	0.371303	0.0752777	0.0029997	0.00420582	0.0214673	2.85E-05	0.342599	0.226728	0.428037	Brain_Substantia_nigra	114
789	ENSG00000189043.9	NDUFA4	7	10931951	10940256	1.00673	897.783	81.3863	2.77E-05	chr7_10601188_C_T_b38	-339068	chr7	10601188	C	T	1	rs60988236	7	7	0.0307018	1	1.16E-05	0.929224	0.199969	0.0235976	0.0238516	0.078603	1.46E-05	0.5872	0.353556	0.872481	Brain_Substantia_nigra	114
790	ENSG00000128609.14	NDUFA5	7	123536997	123558255	1.03522	432.451	80.2738	1.10E-05	chr7_124080741_G_C_b38	522486	chr7	124080741	G	C	1	rs78760762	14	14	0.0614035	1	3.63E-06	-0.486262	0.0984266	0.0029997	0.00385795	0.0200121	3.46E-05	-0.539219	-0.711799	-0.438728	Brain_Substantia_nigra	114
791	ENSG00000090266.12	NDUFB2	7	140696821	140706646	1.08471	797.005	81.3342	0.00103217	chr7_140482469_C_G_b38	-214352	chr7	140482469	C	G	1	rs7777769	41	49	0.214912	1	0.000595461	0.228002	0.0640251	0.526842	0.52199	0.40426	2.33E-05	0.156193	0.07315	0.243992	Brain_Substantia_nigra	114
792	ENSG00000147684.7	NDUFB9	8	124543087	124568378	0.988244	1295.91	87.14	0.0025072	chr8_125085053_A_G_b38	541966	chr8	125085053	A	G	1	rs34128040	12	13	0.0570175	1	0.00225257	-0.482174	0.153276	0.965284	0.962252	0.533949	9.25E-06	-0.461255	-0.884633	-0.241814	Brain_Substantia_nigra	114
793	ENSG00000165264.10	NDUFB6	9	32553011	32573184	1.04874	827.246	81.2994	0.000227542	chr9_31811369_A_G_b38	-761815	chr9	31811369	A	G	1	rs115798750	3	3	0.0131579	1	0.000114347	1.22865	0.304339	0.150753	0.154493	0.22966	1.92E-05	0.359979	0.192004	NA	Brain_Substantia_nigra	114
794	ENSG00000119421.6	NDUFA8	9	122144058	122159819	1.04386	720.752	80.5693	1.43E-05	chr9_122132845_C_T_b38	-26974	chr9	122132845	C	T	1	rs76883132	3	3	0.0131579	1	5.08E-06	0.978805	0.201546	0.00769923	0.008246	0.0364752	2.16E-05	0.671585	0.430997	NA	Brain_Substantia_nigra	114
795	ENSG00000166136.15	NDUFB8	10	100523740	100530000	1.02223	760.894	83.6287	0.00039431	chr10_100329417_C_A_b38	-200583	chr10	100329417	C	A	1	rs574122	25	28	0.122807	1	0.000255632	0.270598	0.0710298	0.256404	0.249587	0.289222	1.85E-05	0.14785	0.077324	0.231231	Brain_Substantia_nigra	114
796	ENSG00000213619.9	NDUFS3	11	47579016	47584562	0.967631	228.294	82.6205	0.00776764	chr11_46738037_G_A_b38	-840979	chr11	46738037	G	A	1	rs117303522	3	3	0.0131579	1	0.00571916	0.592518	0.209219	0.843302	0.839757	0.500013	4.73E-05	0.35803	0.260017	0.445468	Brain_Substantia_nigra	114
797	ENSG00000167792.11	NDUFV1	11	67606852	67612535	1.03248	615.497	82.5684	8.14E-10	chr11_67716770_G_C_b38	109918	chr11	67716770	G	C	1	rs188622734	1	1	0.00438596	1	1.79E-10	-2.7436	0.380754	1.00E-04	3.08E-07	5.06E-06	2.40E-05	-3.00822	-3.33588	-3.33588	Brain_Substantia_nigra	114
798	ENSG00000110717.12	NDUFS8	11	68030627	68036644	1.00093	625.94	82.1859	0.00140164	chr11_67987423_G_T_b38	-43204	chr11	67987423	G	T	1	rs61887513	13	13	0.0570175	1	0.000884619	-0.275861	0.080169	0.592308	0.583945	0.424334	2.04E-05	-0.149079	-0.234792	0.007931	Brain_Substantia_nigra	114
799	ENSG00000151366.12	NDUFC2	11	78068352	78080219	1.0688	514.198	77.6143	0.0012212	chr11_78791551_C_T_b38	711332	chr11	78791551	C	T	1	rs683495	3	3	0.0131579	1	0.000531457	0.860642	0.239388	0.440775	0.433548	0.372307	3.37E-05	0.216329	-0.23697	NA	Brain_Substantia_nigra	114
800	ENSG00000139180.10	NDUFA9	12	4649107	4694317	1.03886	1267.71	82.0469	6.34E-06	chr12_5513498_G_A_b38	864391	chr12	5513498	G	A	1	rs10774335	4	4	0.0175439	-1	2.56E-06	0.950052	0.188998	0.00609939	0.00652509	0.0304504	1.20E-05	0.497856	0.30782	0.820616	Brain_Substantia_nigra	114
801	ENSG00000185633.10	NDUFA4L2	12	57234936	57240715	1.00401	525.99	82.8812	0.00535805	chr12_57088469_G_A_b38	-152246	chr12	57088469	G	A	1	rs324010	83	103	0.451754	-1	0.00389882	-0.271699	0.0916741	0.936389	0.940293	0.527275	2.46E-05	-0.264944	-0.426898	-0.067401	Brain_Substantia_nigra	114
802	ENSG00000184752.12	NDUFA12	12	94897055	95003770	1.05598	1021.49	81.0561	1.38E-05	chr12_94143349_A_G_b38	-860421	chr12	94143349	A	G	1	rs10507029	7	7	0.0307018	1	5.19E-06	-0.832834	0.171686	0.010199	0.010732	0.0443069	1.61E-05	-0.588343	-0.956369	-0.315312	Brain_Substantia_nigra	114
803	ENSG00000183648.9	NDUFB1	14	92116122	92121917	1.00671	1138.98	82.9334	0.000239483	chr14_92228118_C_T_b38	106201	chr14	92228118	C	T	1	rs575728191	2	2	0.00877193	1	0.000141231	-1.38002	0.346897	0.236252	0.235899	0.281641	1.15E-05	-1.4671	-2.4731	NA	Brain_Substantia_nigra	114
804	ENSG00000137806.8	NDUFAF1	15	41387349	41402519	1.05285	451.005	79.3178	0.000106403	chr15_41140701_T_C_b38	-261818	chr15	41140701	T	C	1	rs72737734	70	90	0.394737	1	4.01E-05	-0.363228	0.0840386	0.0354965	0.0389712	0.106823	3.59E-05	-0.14763	-0.226951	-0.083219	Brain_Substantia_nigra	114
805	ENSG00000140990.14	NDUFB10	16	1959508	1961975	1.04319	1149.03	81.4732	7.33E-05	chr16_1967156_T_C_b38	7648	chr16	1967156	T	C	1	rs114314659	12	13	0.0570175	1	3.39E-05	-0.462746	0.105956	0.0684932	0.0711266	0.15296	1.35E-05	-0.225938	-0.363607	-0.076303	Brain_Substantia_nigra	114
806	ENSG00000004779.9	NDUFAB1	16	23581002	23596356	1.03459	1202.06	84.2893	0.000492773	chr16_22998484_G_A_b38	-597872	chr16	22998484	G	A	1	rs72772429	9	9	0.0394737	1	0.00034194	0.377683	0.101383	0.435407	0.430261	0.371226	1.24E-05	0.209704	0.133108	0.263558	Brain_Substantia_nigra	114
807	ENSG00000178127.12	NDUFV2	18	9102630	9134345	1.05105	1296.1	80.6736	0.000132002	chr18_9455150_C_A_b38	352520	chr18	9455150	C	A	1	rs141702231	6	6	0.0263158	1	5.91E-05	-0.701179	0.166233	0.134869	0.140223	0.218965	1.24E-05	-0.330714	-0.527328	-0.205364	Brain_Substantia_nigra	114
808	ENSG00000115286.19	NDUFS7	19	1383527	1394803	1.05416	2023.45	82.2902	0.000228723	chr19_596308_C_T_b38	-787219	chr19	596308	C	T	1	rs147053889	2	2	0.00877193	1	0.000126522	1.34845	0.33636	0.35049	0.344854	0.336025	8.05E-06	0.620255	0.50212	NA	Brain_Substantia_nigra	114
809	ENSG00000174886.12	NDUFA11	19	5891276	5904006	1.03943	1340.9	81.7861	1.39E-05	chr19_5309394_C_T_b38	-594612	chr19	5309394	C	T	1	rs78495849	8	8	0.0350877	1	5.79E-06	0.628507	0.130301	0.0148985	0.0155331	0.0580068	1.14E-05	0.346523	0.189087	0.537509	Brain_Substantia_nigra	114
810	ENSG00000267855.5	NDUFA7	19	8308768	8321396	1.04572	1738.21	85.6625	0.00178677	chr19_8355170_T_G_b38	33774	chr19	8355170	T	G	1	rs73497430	45	52	0.22807	1	0.00145168	0.201188	0.0612125	0.950617	0.951215	0.530709	9.02E-06	0.094553	0.011148	0.179377	Brain_Substantia_nigra	114
811	ENSG00000099795.6	NDUFB7	19	14566078	14572062	1.01926	1150.94	83.3158	0.000887089	chr19_14420817_C_T_b38	-151245	chr19	14420817	C	T	1	rs528829765	1	1	0.00438596	1	0.000589809	-1.40012	0.392849	0.641256	0.631704	0.43873	1.21E-05	-1.16298	-1.24747	-1.24747	Brain_Substantia_nigra	114
812	ENSG00000186010.18	NDUFA13	19	19515736	19529054	1.02173	693.958	81.1951	0.000251822	chr19_18967491_A_T_b38	-548245	chr19	18967491	A	T	1	rs4808167	87	112	0.491228	-1	0.000126429	-0.239118	0.0596431	0.151003	0.152813	0.228201	2.03E-05	-0.113664	-0.184919	-0.039829	Brain_Substantia_nigra	114
813	ENSG00000170906.15	NDUFA3	19	54102728	54109257	1.02905	2290.97	83.1594	2.01E-07	chr19_54132915_A_G_b38	30187	chr19	54132915	A	G	1	rs62144171	40	44	0.192982	1	7.49E-08	0.493333	0.0840993	0.00049995	0.000363402	0.00275273	6.35E-06	0.494252	0.370796	0.626933	Brain_Substantia_nigra	114
814	ENSG00000160194.17	NDUFV3	21	42879644	42913304	1.02655	1215.76	82.551	4.82E-05	chr21_42725149_C_T_b38	-154495	chr21	42725149	C	T	1	rs2284964	53	64	0.280702	1	2.43E-05	-0.387234	0.0869252	0.050195	0.052153	0.129163	1.18E-05	-0.166444	-0.241384	-0.069513	Brain_Substantia_nigra	114
815	ENSG00000184983.9	NDUFA6	22	42085525	42090930	1.01702	505.137	80.2738	9.55E-10	chr22_42130522_G_A_b38	39592	chr22	42130522	G	A	1	rs29001678	15	15	0.0657895	1	1.17E-10	0.788844	0.108109	1.00E-04	3.74E-07	6.05E-06	2.72E-05	0.518674	0.449864	0.564329	Brain_Substantia_nigra	114
816	ENSG00000147123.10	NDUFB11	X	47142216	47144868	1.04109	518.173	87.3834	0.000669276	chrX_47113320_G_A_b38	-31548	chrX	47113320	G	A	1	rs112633495	24	37	0.162281	1	0.000596139	-0.176783	0.049647	0.279141	0.274705	0.302356	2.96E-05	-0.097716	-0.160726	-0.013596	Brain_Substantia_nigra	114
817	ENSG00000125356.6	NDUFA1	X	119871828	119876662	1.02635	621.394	85.1584	0.00124492	chrX_119370490_T_C_b38	-501338	chrX	119370490	T	C	1	rs5909617	1	2	0.00877193	-1	0.000964057	0.869229	0.254568	0.52963	0.526453	0.405744	2.31E-05	0.839955	0.805885	0.805885	Brain_Substantia_nigra	114
818	ENSG00000168653.10	NDUFS5	1	39026318	39034636	1.02584	1016.41	297.173	5.32E-58	chr1_39028109_C_T_b38	1791	chr1	39028109	C	T	1	rs76289224	201	232	0.292929	1	1.85E-63	-0.429642	0.0202285	1.00E-04	2.12E-56	9.60E-55	5.94E-05	-0.445518	-0.502936	-0.401126	Breast_Mammary_Tissue	396
819	ENSG00000158864.12	NDUFS2	1	161197104	161214395	1.04481	802.145	286.905	1.19E-05	chr1_161186243_C_A_b38	-10861	chr1	161186243	C	A	1	rs11585858	148	159	0.200758	1	3.04E-06	-0.18015	0.0379209	0.00529947	0.00759301	0.00934116	8.00E-05	-0.114471	-0.161147	-0.061429	Breast_Mammary_Tissue	396
820	ENSG00000119013.8	NDUFB3	2	201071433	201085750	1.06425	571.891	280.363	0.00306269	chr2_200388623_A_G_b38	-682810	chr2	200388623	A	G	1	rs143022992	24	24	0.030303	1	0.00140456	0.181447	0.0563263	0.808562	0.80959	0.341519	0.000119291	0.081134	-0.031036	0.202331	Breast_Mammary_Tissue	396
821	ENSG00000023228.13	NDUFS1	2	206114817	206159584	1.02971	948.343	291.187	1.40E-06	chr2_206172117_T_TG_b38	12533	chr2	206172117	T	TG	1	rs748245603	281	368	0.464646	1	3.31E-07	-0.118132	0.0226609	0.00029997	0.00107904	0.00160058	6.45E-05	-0.081326	-0.097882	-0.057724	Breast_Mammary_Tissue	396
822	ENSG00000130414.11	NDUFA10	2	239892450	240025402	1.02817	1632.06	294.323	2.03E-41	chr2_239960810_G_A_b38	-64592	chr2	239960810	G	A	1	rs8369	96	105	0.132576	1	1.07E-45	-0.69179	0.0414107	1.00E-04	2.88E-39	5.86E-38	3.73E-05	-0.347981	-0.402008	-0.315482	Breast_Mammary_Tissue	396
823	ENSG00000178057.14	NDUFAF3	3	49020459	49023495	1.0414	163.431	270.271	0.0167597	chr3_48371061_G_A_b38	-649398	chr3	48371061	G	A	1	rs147052086	14	14	0.0176768	1	0.00860384	0.201075	0.0760662	0.931163	0.931873	0.373278	0.000388524	0.160402	0.007458	0.252321	Breast_Mammary_Tissue	396
824	ENSG00000065518.7	NDUFB4	3	120596309	120602500	1.06105	508.283	287.638	0.00166027	chr3_120291566_G_A_b38	-304743	chr3	120291566	G	A	1	rs114036928	41	44	0.0555556	1	0.000812161	-0.161216	0.0476936	0.538462	0.542306	0.265434	0.000132901	-0.084492	-0.131816	-0.028036	Breast_Mammary_Tissue	396
825	ENSG00000136521.12	NDUFB5	3	179604702	179627647	1.05354	558.405	278.66	0.000617829	chr3_178954991_T_C_b38	-649711	chr3	178954991	T	C	1	rs143379497	10	10	0.0126263	1	0.000212597	0.346262	0.0924407	0.267433	0.268058	0.167689	0.000118182	0.298609	0.141287	0.490467	Breast_Mammary_Tissue	396
826	ENSG00000109390.11	NDUFC1	4	139289917	139302551	1.02338	1038.42	292.365	9.62E-10	chr4_139494003_G_C_b38	191452	chr4	139494003	G	C	1	rs11730829	265	358	0.45202	-1	1.06E-10	-0.164075	0.0245773	1.00E-04	7.16E-07	1.69E-06	5.77E-05	-0.091138	-0.121108	-0.071302	Breast_Mammary_Tissue	396
827	ENSG00000145494.11	NDUFS6	5	1801400	1816605	1.04523	1759.21	291.378	0.000132662	chr5_1504486_GT_G_b38	-296914	chr5	1504486	GT	G	1	rs368610417	18	18	0.0227273	1	5.29E-05	0.236779	0.0577948	0.193842	0.19059	0.132025	3.65E-05	0.206514	0.14427	0.269806	Breast_Mammary_Tissue	396
828	ENSG00000164258.11	NDUFS4	5	53560633	53683340	1.02493	897.376	296.202	0.000556864	chr5_54257148_ACTCT_A_b38	696515	chr5	54257148	ACTCT	A	1	rs200494031	11	11	0.0138889	1	0.000292848	-0.33724	0.0921135	0.37845	0.38131	0.212002	6.71E-05	-0.099261	-0.23468	-0.014656	Breast_Mammary_Tissue	396
829	ENSG00000164182.10	NDUFAF2	5	60945129	61153037	1.03383	499.97	286.46	8.13E-06	chr5_60745382_C_T_b38	-199747	chr5	60745382	C	T	1	rs77317787	54	58	0.0732323	1	1.93E-06	-0.209103	0.043133	0.00249975	0.00331966	0.00444384	0.000123979	-0.13191	-0.195843	-0.082563	Breast_Mammary_Tissue	396
830	ENSG00000131495.8	NDUFA2	5	140638740	140647769	1.04471	439.962	284.406	0.000527928	chr5_139835801_A_C_b38	-811968	chr5	139835801	A	C	1	rs62383878	175	201	0.253788	1	0.000206117	0.07515	0.0200193	0.183166	0.189978	0.131742	0.000145881	0.065333	0.03063	0.090081	Breast_Mammary_Tissue	396
831	ENSG00000123545.5	NDUFAF4	6	96889313	96897881	1.02798	574.984	289.229	1.78E-13	chr6_96815489_A_T_b38	-82392	chr6	96815489	A	T	1	rs6568611	89	91	0.114899	-1	5.32E-15	-0.276726	0.0337175	1.00E-04	5.32E-11	1.94E-10	0.000105778	-0.344616	-0.405271	-0.289243	Breast_Mammary_Tissue	396
832	ENSG00000189043.9	NDUFA4	7	10931951	10940256	1.04391	963.566	283.626	0.000157969	chr7_11191643_C_T_b38	251387	chr7	11191643	C	T	1	rs77420518	39	41	0.0517677	1	5.10E-05	-0.173655	0.0422951	0.126405	0.127326	0.0982478	6.64E-05	-0.137686	-0.192648	-0.0874	Breast_Mammary_Tissue	396
833	ENSG00000128609.14	NDUFA5	7	123536997	123558255	1.04052	436.869	279.138	6.23E-05	chr7_123353262_A_C_b38	-204993	chr7	123353262	A	C	1	rs28532286	32	37	0.0467172	1	1.51E-05	0.252025	0.0573601	0.0207979	0.0228053	0.0243289	0.000144967	0.126251	0.068389	0.227529	Breast_Mammary_Tissue	396
834	ENSG00000090266.12	NDUFB2	7	140696821	140706646	1.02649	869.01	293.48	4.57E-06	chr7_140681373_G_A_b38	-15448	chr7	140681373	G	A	1	rs2930319	146	178	0.224747	1	1.36E-06	-0.131612	0.0267346	0.00379962	0.00338545	0.0045211	6.97E-05	-0.11563	-0.1633	-0.091623	Breast_Mammary_Tissue	396
835	ENSG00000147684.7	NDUFB9	8	124543087	124568378	1.01668	1178.97	297.523	8.40E-05	chr8_124625086_G_A_b38	81999	chr8	124625086	G	A	1	rs62530673	37	39	0.0492424	1	3.84E-05	-0.164297	0.0393587	0.0880912	0.0900123	0.075035	4.97E-05	-0.143102	-0.192864	-0.06087	Breast_Mammary_Tissue	396
836	ENSG00000165264.10	NDUFB6	9	32553011	32573184	1.03797	796.596	285.393	3.29E-13	chr9_32573149_C_G_b38	-35	chr9	32573149	C	G	1	rs631678	9	9	0.0113636	1	7.04E-15	0.866982	0.106163	1.00E-04	1.11E-10	3.94E-10	7.89E-05	0.688555	0.578143	0.905759	Breast_Mammary_Tissue	396
837	ENSG00000119421.6	NDUFA8	9	122144058	122159819	1.05221	590.83	270.239	0.00217358	chr9_121361631_T_G_b38	-798188	chr9	121361631	T	G	1	rs1832757	255	314	0.398477	1	0.000758813	0.0706358	0.0207781	0.706422	0.704255	0.312562	0.000111233	0.048183	0.011131	0.080279	Breast_Mammary_Tissue	396
838	ENSG00000166136.15	NDUFB8	10	100523740	100530000	1.07345	655.682	281.844	0.000647245	chr10_99655385_G_A_b38	-874615	chr10	99655385	G	A	1	rs151319229	6	6	0.00757576	1	0.000243573	-0.365836	0.0986075	0.311353	0.311959	0.18574	0.000107009	-0.340239	-0.877525	-0.087954	Breast_Mammary_Tissue	396
839	ENSG00000213619.9	NDUFS3	11	47579016	47584562	1.04417	176.804	263.793	0.00125316	chr11_46616865_ACC_A_b38	-962151	chr11	46616865	ACC	A	1	rs1415748328	9	9	0.0113636	1	0.000333918	0.341597	0.0942081	0.183636	0.182068	0.127718	0.000362324	0.264992	0.166894	0.354528	Breast_Mammary_Tissue	396
840	ENSG00000167792.11	NDUFV1	11	67606852	67612535	1.05952	508.761	276.384	1.50E-11	chr11_67618840_C_T_b38	11988	chr11	67618840	C	T	1	rs11227862	275	349	0.440657	1	2.30E-13	0.204206	0.0266973	1.00E-04	2.44E-09	7.54E-09	0.000132149	0.098354	0.080099	0.120193	Breast_Mammary_Tissue	396
841	ENSG00000110717.12	NDUFS8	11	68030627	68036644	1.03758	573.117	278.517	0.000490443	chr11_67744223_C_T_b38	-286404	chr11	67744223	C	T	1	rs113565209	113	120	0.151515	1	0.000162024	-0.0954861	0.02502	0.22683	0.229288	0.150385	0.000109471	-0.097602	-0.139095	-0.054168	Breast_Mammary_Tissue	396
842	ENSG00000151366.12	NDUFC2	11	78068352	78080219	1.05322	653.88	281.875	5.04E-06	chr11_78139763_C_T_b38	59544	chr11	78139763	C	T	1	rs582266	130	140	0.176768	1	9.20E-07	-0.125942	0.0251683	0.0019998	0.00236986	0.00327766	0.000100827	-0.138493	-0.183662	-0.078762	Breast_Mammary_Tissue	396
843	ENSG00000139180.10	NDUFA9	12	4649107	4694317	1.06002	1469.6	294.833	0.000227406	chr12_4617131_C_T_b38	-31976	chr12	4617131	C	T	1	rs12829711	162	188	0.237374	1	0.000105875	0.100613	0.0256346	0.266365	0.257788	0.163182	4.58E-05	0.059174	0.029793	0.08735	Breast_Mammary_Tissue	396
844	ENSG00000185633.10	NDUFA4L2	12	57234936	57240715	1.05462	522.605	284.757	1.22E-05	chr12_57647764_G_T_b38	407049	chr12	57647764	G	T	1	rs865835134	8	8	0.010101	1	2.86E-06	0.689992	0.144838	0.00359964	0.0047109	0.00608884	0.000126704	0.85897	0.244778	1.33384	Breast_Mammary_Tissue	396
845	ENSG00000184752.12	NDUFA12	12	94897055	95003770	1.03416	1275.7	297.173	0.000265574	chr12_94998875_A_G_b38	-4895	chr12	94998875	A	G	1	rs1820461	272	341	0.430556	1	0.000133548	0.0773766	0.0200147	0.276749	0.272109	0.169288	4.86E-05	0.076249	0.034402	0.112863	Breast_Mammary_Tissue	396
846	ENSG00000183648.9	NDUFB1	14	92116122	92121917	1.03086	1142.79	292.333	2.58E-13	chr14_92114776_GT_G_b38	-7141	chr14	92114776	GT	G	1	rs35937758	208	244	0.308081	1	1.12E-14	-0.168098	0.0207551	1.00E-04	1.48E-10	5.16E-10	5.37E-05	-0.150408	-0.188307	-0.120922	Breast_Mammary_Tissue	396
847	ENSG00000137806.8	NDUFAF1	15	41387349	41402519	1.04031	496.592	280.777	1.22E-09	chr15_41402441_G_A_b38	-78	chr15	41402441	G	A	1	rs146883891	31	33	0.0416667	1	5.79E-11	0.493364	0.0728119	1.00E-04	3.35E-07	8.19E-07	0.000127449	0.401125	0.316806	0.587011	Breast_Mammary_Tissue	396
848	ENSG00000140990.14	NDUFB10	16	1959508	1961975	1.02564	1311.28	290.487	1.89E-05	chr16_1960180_G_C_b38	672	chr16	1960180	G	C	1	rs397460	142	162	0.204545	-1	5.86E-06	0.0987316	0.0214292	0.020498	0.0220584	0.0236773	4.60E-05	0.08856	0.059093	0.115585	Breast_Mammary_Tissue	396
849	ENSG00000004779.9	NDUFAB1	16	23581002	23596356	1.06122	995.446	284.597	0.00106164	chr16_23822499_G_A_b38	226143	chr16	23822499	G	A	1	rs112318124	12	12	0.0151515	1	0.000458168	-0.27008	0.0762915	0.642903	0.626998	0.290586	6.79E-05	-0.150506	-0.256385	-0.019182	Breast_Mammary_Tissue	396
850	ENSG00000178127.12	NDUFV2	18	9102630	9134345	1.05052	1433.28	290.805	0.000163662	chr18_8694210_A_G_b38	-408420	chr18	8694210	A	G	1	rs560001	176	199	0.251263	1	6.57E-05	0.0847294	0.0209532	0.183401	0.189524	0.131485	4.56E-05	0.077158	0.055228	0.104784	Breast_Mammary_Tissue	396
851	ENSG00000115286.19	NDUFS7	19	1383527	1394803	0.966773	2437.09	301.868	0.000243265	chr19_1311121_C_T_b38	-72406	chr19	1311121	C	T	1	rs740449	45	47	0.0593434	1	0.000137111	-0.161612	0.0418763	0.464501	0.46378	0.240551	2.02E-05	-0.097869	-0.157196	-0.02623	Breast_Mammary_Tissue	396
852	ENSG00000174886.12	NDUFA11	19	5891276	5904006	1.02291	1605.2	296.361	1.56E-13	chr19_5895347_C_T_b38	-8659	chr19	5895347	C	T	1	rs72989070	117	123	0.155303	1	9.72E-15	-0.227135	0.0279737	1.00E-04	1.49E-10	5.21E-10	3.73E-05	-0.151267	-0.206507	-0.123313	Breast_Mammary_Tissue	396
853	ENSG00000267855.5	NDUFA7	19	8308768	8321396	1.02071	1509.68	296.711	3.31E-05	chr19_8350650_T_C_b38	29254	chr19	8350650	T	C	1	rs7258217	13	13	0.0164141	1	1.35E-05	-0.383154	0.08671	0.0447955	0.045399	0.0433902	3.93E-05	-0.389971	-0.553757	-0.288657	Breast_Mammary_Tissue	396
854	ENSG00000099795.6	NDUFB7	19	14566078	14572062	1.03428	1215.56	291.983	3.17E-05	chr19_14571992_G_C_b38	-70	chr19	14571992	G	C	1	rs9543	288	369	0.465909	-1	1.10E-05	-0.0704862	0.015781	0.0322968	0.0332963	0.0336758	5.11E-05	-0.065256	-0.089125	-0.043711	Breast_Mammary_Tissue	396
855	ENSG00000186010.18	NDUFA13	19	19515736	19529054	1.03088	681.732	283.388	0.000918148	chr19_19267607_C_T_b38	-248129	chr19	19267607	C	T	1	rs117877390	13	13	0.0164141	1	0.000377466	-0.212179	0.0590552	0.456244	0.450419	0.236196	9.01E-05	-0.122708	-0.20077	-0.054135	Breast_Mammary_Tissue	396
856	ENSG00000170906.15	NDUFA3	19	54102728	54109257	1.04674	2264.38	291.936	1.86E-20	chr19_54108427_A_G_b38	5699	chr19	54108427	A	G	1	rs75622830	88	93	0.117424	1	1.16E-22	0.384848	0.036398	1.00E-04	7.08E-18	4.48E-17	2.85E-05	0.368497	0.32152	0.426513	Breast_Mammary_Tissue	396
857	ENSG00000160194.17	NDUFV3	21	42879644	42913304	1.04776	1334.57	293.941	7.23E-41	chr21_42903610_C_T_b38	23966	chr21	42903610	C	T	1	rs4148974	45	48	0.0606061	1	3.86E-45	-0.847491	0.0511647	1.00E-04	1.61E-39	3.34E-38	4.86E-05	-0.706393	-0.811491	-0.590882	Breast_Mammary_Tissue	396
858	ENSG00000184983.9	NDUFA6	22	42085525	42090930	1.0456	535.856	279.026	2.00E-39	chr22_42090076_G_A_b38	-854	chr22	42090076	G	A	1	rs1989202	25	26	0.0328283	1	8.86E-46	0.846777	0.0506238	1.00E-04	2.41E-38	4.64E-37	0.000120116	0.907374	0.853087	0.971562	Breast_Mammary_Tissue	396
859	ENSG00000147123.10	NDUFB11	X	47142216	47144868	1.0527	465.804	289.102	2.98E-08	chrX_47138916_C_T_b38	-5952	chrX	47138916	C	T	1	rs5905590	169	279	0.352273	-1	3.95E-09	0.100672	0.0166367	1.00E-04	7.51E-06	1.54E-05	0.000141302	0.08415	0.060344	0.109457	Breast_Mammary_Tissue	396
860	ENSG00000125356.6	NDUFA1	X	119871828	119876662	1.04383	700.435	292.095	3.02E-05	chrX_119833048_A_C_b38	-38780	chrX	119833048	A	C	1	rs4825676	225	378	0.477273	1	1.04E-05	0.0633813	0.014154	0.0158984	0.0173295	0.0192571	9.14E-05	0.056415	0.035508	0.074638	Breast_Mammary_Tissue	396
861	ENSG00000168653.10	NDUFS5	1	39026318	39034636	1.02103	953.804	372.164	2.72E-127	chr1_39031147_G_A_b38	4829	chr1	39031147	G	A	1	rs10888639	237	279	0.28882	1	4.67E-141	-0.606538	0.0154955	1.00E-04	6.46E-127	6.48E-125	0.000189706	-0.567134	-0.597972	-0.54327	Cells_Cultured_fibroblasts	483
862	ENSG00000158864.12	NDUFS2	1	161197104	161214395	1.04024	871.347	367.788	2.12E-11	chr1_161214307_A_G_b38	17203	chr1	161214307	A	G	1	rs1136224	133	156	0.161491	1	1.27E-12	0.181927	0.0248381	1.00E-04	8.86E-09	7.28E-09	0.000217095	0.101995	0.085246	0.120045	Cells_Cultured_fibroblasts	483
863	ENSG00000119013.8	NDUFB3	2	201071433	201085750	1.04069	563.178	353.077	0.000665864	chr2_200978534_A_G_b38	-92899	chr2	200978534	A	G	1	rs11888171	186	210	0.217391	1	0.000232208	-0.0636128	0.0171287	0.299074	0.294165	0.0829913	0.00033621	-0.05379	-0.083292	-0.035048	Cells_Cultured_fibroblasts	483
864	ENSG00000023228.13	NDUFS1	2	206114817	206159584	1.03434	898.548	363.734	1.29E-68	chr2_206108581_C_T_b38	-51003	chr2	206108581	C	T	1	rs929646	349	474	0.490683	1	1.15E-77	-0.355074	0.0151804	1.00E-04	6.75E-68	7.45E-67	0.000207699	-0.256302	-0.274089	-0.244935	Cells_Cultured_fibroblasts	483
865	ENSG00000130414.11	NDUFA10	2	239892450	240025402	1.01811	1704.06	376.227	3.77E-51	chr2_239959194_A_AT_b38	-66208	chr2	239959194	A	AT	1	rs138899326	137	145	0.150104	1	5.58E-56	-0.619287	0.0335221	1.00E-04	8.91E-49	5.14E-48	0.000105461	-0.354803	-0.389656	-0.327905	Cells_Cultured_fibroblasts	483
866	ENSG00000178057.14	NDUFAF3	3	49020459	49023495	1.01474	205.865	359.53	8.90E-05	chr3_49176633_G_A_b38	156174	chr3	49176633	G	A	1	rs13084037	187	209	0.216356	-1	2.66E-05	0.0873473	0.0205606	0.0169983	0.0170126	0.00695079	0.000865666	0.062262	0.035075	0.088739	Cells_Cultured_fibroblasts	483
867	ENSG00000065518.7	NDUFB4	3	120596309	120602500	1.05058	479.176	360.578	0.000171557	chr3_119697201_T_C_b38	-899108	chr3	119697201	T	C	2	rs74982791	20	20	0.0208333	1	5.77E-05	0.23806	0.0585774	0.0629937	0.0679615	0.02419	0.000404069	0.073954	-0.006565	0.122817	Cells_Cultured_fibroblasts	483
868	ENSG00000136521.12	NDUFB5	3	179604702	179627647	1.06169	593.291	356.444	0.00145124	chr3_178946638_A_T_b38	-658064	chr3	178946638	A	T	1	rs75280015	16	16	0.0165631	1	0.000608245	-0.276695	0.0800958	0.558906	0.549444	0.136668	0.000334536	-0.075526	-0.126125	0.010059	Cells_Cultured_fibroblasts	483
869	ENSG00000109390.11	NDUFC1	4	139289917	139302551	1.04495	985.668	364.874	9.60E-08	chr4_139498770_G_A_b38	196219	chr4	139498770	G	A	1	rs36109015	178	199	0.206004	1	1.38E-08	0.132242	0.0228335	1.00E-04	6.12E-05	3.49E-05	0.000193984	0.086398	0.067717	0.106694	Cells_Cultured_fibroblasts	483
870	ENSG00000145494.11	NDUFS6	5	1801400	1816605	1.05163	1669.27	365.045	4.12E-06	chr5_1799101_G_C_b38	-2299	chr5	1799101	G	C	1	rs6868515	195	224	0.231884	1	9.64E-07	-0.0747636	0.0150308	0.00459954	0.00517791	0.00231175	0.000116286	-0.063076	-0.077399	-0.032153	Cells_Cultured_fibroblasts	483
871	ENSG00000164258.11	NDUFS4	5	53560633	53683340	1.04885	744.635	360.427	1.57E-08	chr5_53586758_T_C_b38	26125	chr5	53586758	T	C	1	rs6864497	220	249	0.257764	1	1.42E-09	-0.161152	0.0260187	0.00019998	6.55E-06	4.14E-06	0.000259035	-0.074251	-0.098702	-0.053997	Cells_Cultured_fibroblasts	483
872	ENSG00000164182.10	NDUFAF2	5	60945129	61153037	1.04257	460.369	356.807	1.09E-08	chr5_60991175_A_C_b38	46046	chr5	60991175	A	C	1	rs329621	282	343	0.355072	-1	7.72E-10	0.104885	0.0166532	1.00E-04	2.92E-06	1.91E-06	0.000413035	0.097393	0.071474	0.119752	Cells_Cultured_fibroblasts	483
873	ENSG00000131495.8	NDUFA2	5	140638740	140647769	1.05069	417.023	355.839	6.77E-11	chr5_140647631_T_C_b38	-138	chr5	140647631	T	C	1	rs778593	330	425	0.439959	1	2.05E-12	-0.184271	0.0254121	1.00E-04	1.14E-08	9.33E-09	0.000464389	-0.08416	-0.100563	-0.068478	Cells_Cultured_fibroblasts	483
874	ENSG00000123545.5	NDUFAF4	6	96889313	96897881	1.05353	521.831	357.493	8.79E-08	chr6_96799992_G_A_b38	-97889	chr6	96799992	G	A	1	rs392242	118	123	0.127329	1	8.87E-09	0.130545	0.0222328	0.00019998	2.63E-05	1.56E-05	0.000373507	0.177579	0.137588	0.215587	Cells_Cultured_fibroblasts	483
875	ENSG00000189043.9	NDUFA4	7	10931951	10940256	1.03692	986.589	361.728	0.000190257	chr7_11114206_C_T_b38	173950	chr7	11114206	C	T	1	rs7811275	66	68	0.0703934	1	6.67E-05	-0.167513	0.0415787	0.160391	0.158076	0.0499949	0.00019029	-0.094047	-0.132968	-0.050359	Cells_Cultured_fibroblasts	483
876	ENSG00000128609.14	NDUFA5	7	123536997	123558255	1.06042	458.438	352.683	0.000204356	chr7_123075332_C_T_b38	-482923	chr7	123075332	C	T	1	rs149499696	17	17	0.0175983	1	5.84E-05	-0.377105	0.0928573	0.0725927	0.0753747	0.0264955	0.000431702	-0.158873	-0.239942	-0.092856	Cells_Cultured_fibroblasts	483
877	ENSG00000090266.12	NDUFB2	7	140696821	140706646	1.04875	865.602	368.796	3.20E-16	chr7_140681373_G_A_b38	-15448	chr7	140681373	G	A	1	rs2930319	167	205	0.212215	1	5.54E-18	-0.203386	0.0224652	1.00E-04	6.62E-14	7.79E-14	0.00022279	-0.125013	-0.143273	-0.105845	Cells_Cultured_fibroblasts	483
878	ENSG00000147684.7	NDUFB9	8	124543087	124568378	1.0539	973.862	361.708	5.00E-05	chr8_124531246_G_A_b38	-11841	chr8	124531246	G	A	1	rs13253319	165	185	0.191511	1	1.47E-05	0.0795028	0.0181254	0.0378962	0.0394463	0.0148916	0.000200326	0.052718	0.029505	0.068628	Cells_Cultured_fibroblasts	483
879	ENSG00000165264.10	NDUFB6	9	32553011	32573184	1.04633	728.565	356.112	2.06E-06	chr9_32491062_T_C_b38	-82122	chr9	32491062	T	C	1	rs6476362	162	183	0.189441	1	3.16E-07	0.0858944	0.0165219	0.00119988	0.00108501	0.000531013	0.000263248	0.052232	0.03211	0.071232	Cells_Cultured_fibroblasts	483
880	ENSG00000119421.6	NDUFA8	9	122144058	122159819	1.04361	834.844	365.438	3.61E-10	chr9_122152334_C_T_b38	-7485	chr9	122152334	C	T	1	rs4679	325	446	0.461698	-1	2.62E-11	0.100103	0.0146052	1.00E-04	1.54E-07	1.14E-07	0.00022833	0.058975	0.048334	0.07843	Cells_Cultured_fibroblasts	483
881	ENSG00000166136.15	NDUFB8	10	100523740	100530000	1.02739	780.563	375.39	0.00080128	chr10_100128645_G_A_b38	-401355	chr10	100128645	G	A	1	rs190155159	25	25	0.0258799	1	0.000437294	0.158972	0.0448423	0.444889	0.451816	0.117129	0.000235276	0.075665	-0.002553	0.142207	Cells_Cultured_fibroblasts	483
882	ENSG00000213619.9	NDUFS3	11	47579016	47584562	1.03678	207.651	346.271	3.16E-11	chr11_47453637_G_T_b38	-125379	chr11	47453637	G	T	1	rs35184771	260	305	0.315735	1	4.13E-13	-0.143625	0.0191682	1.00E-04	3.23E-09	2.75E-09	0.000903429	-0.070428	-0.08427	-0.050861	Cells_Cultured_fibroblasts	483
883	ENSG00000167792.11	NDUFV1	11	67606852	67612535	1.0528	570.181	357.12	0.000140113	chr11_68349970_C_T_b38	743118	chr11	68349970	C	T	2	rs59174369	9	9	0.00931677	1	4.21E-05	0.407794	0.0985024	0.0630937	0.0655889	0.0234426	0.000341284	0.189655	0.132061	0.265199	Cells_Cultured_fibroblasts	483
884	ENSG00000110717.12	NDUFS8	11	68030627	68036644	1.04941	589.555	352.562	1.10E-16	chr11_68029165_T_C_b38	-1462	chr11	68029165	T	C	1	rs15518	202	228	0.236025	1	2.77E-19	0.157531	0.0166874	1.00E-04	1.41E-14	1.72E-14	0.000327571	0.137271	0.114904	0.162395	Cells_Cultured_fibroblasts	483
885	ENSG00000151366.12	NDUFC2	11	78068352	78080219	1.06271	696.057	360.024	6.52E-17	chr11_78057105_A_G_b38	-23114	chr11	78057105	A	G	1	rs6592763	130	145	0.150104	-1	3.56E-19	0.225983	0.0240204	1.00E-04	6.43E-15	8.05E-15	0.000285796	0.129125	0.102532	0.148975	Cells_Cultured_fibroblasts	483
886	ENSG00000139180.10	NDUFA9	12	4649107	4694317	1.02393	1503.94	376.752	1.11E-06	chr12_4642632_C_T_b38	-6475	chr12	4642632	C	T	1	rs10774255	307	382	0.395445	1	3.39E-07	0.0770754	0.014865	0.00149985	0.00141579	0.000683175	0.000121137	0.059672	0.045068	0.078474	Cells_Cultured_fibroblasts	483
887	ENSG00000185633.10	NDUFA4L2	12	57234936	57240715	1.06571	550.41	361.94	4.81E-05	chr12_58130331_AC_A_b38	889616	chr12	58130331	AC	A	1	rs141928307	17	17	0.0175983	1	1.41E-05	-0.593056	0.134934	0.0163984	0.0199746	0.00805499	0.000363797	-1.45104	-2.91412	-0.63119	Cells_Cultured_fibroblasts	483
888	ENSG00000184752.12	NDUFA12	12	94897055	95003770	1.04935	1063.31	363.008	6.14E-11	chr12_94996602_G_A_b38	-7168	chr12	94996602	G	A	1	rs61935749	286	343	0.355072	1	3.02E-12	0.141568	0.019684	1.00E-04	2.82E-08	2.23E-08	0.000181615	0.091456	0.071671	0.116158	Cells_Cultured_fibroblasts	483
889	ENSG00000183648.9	NDUFB1	14	92116122	92121917	1.05291	994.499	359.258	1.87E-16	chr14_92115235_A_G_b38	-6682	chr14	92115235	A	G	1	rs35791930	278	331	0.34265	1	1.10E-18	-0.22635	0.0244342	1.00E-04	3.86E-14	4.60E-14	0.000195736	-0.133723	-0.165653	-0.097667	Cells_Cultured_fibroblasts	483
890	ENSG00000137806.8	NDUFAF1	15	41387349	41402519	1.04529	509.062	356.838	4.52E-44	chr15_41498262_C_T_b38	95743	chr15	41498262	C	T	1	rs1757460	172	195	0.201863	1	9.73E-51	-0.514854	0.0297949	1.00E-04	3.25E-43	1.53E-42	0.000375847	-0.338865	-0.382118	-0.30396	Cells_Cultured_fibroblasts	483
891	ENSG00000140990.14	NDUFB10	16	1959508	1961975	1.0593	1251.25	363.14	9.23E-06	chr16_1955981_C_T_b38	-3527	chr16	1955981	C	T	1	rs30252	251	318	0.329193	-1	2.25E-06	0.0926131	0.019306	0.00709929	0.00858896	0.00369781	0.000157805	0.034554	0.017081	0.048586	Cells_Cultured_fibroblasts	483
892	ENSG00000004779.9	NDUFAB1	16	23581002	23596356	1.03681	1280.7	380.129	4.23E-05	chr16_22981073_G_C_b38	-615283	chr16	22981073	G	C	1	rs4783497	133	174	0.180124	1	1.97E-05	0.0993491	0.0230073	0.0448955	0.0466176	0.0172871	0.000146557	0.041652	0.019939	0.065971	Cells_Cultured_fibroblasts	483
893	ENSG00000178127.12	NDUFV2	18	9102630	9134345	1.04357	1532.29	372.083	1.40E-06	chr18_9051192_A_G_b38	-51438	chr18	9051192	A	G	1	rs11663359	260	308	0.318841	-1	3.70E-07	-0.0632171	0.0122333	0.00089991	0.0016079	0.000770469	0.000124398	-0.052751	-0.070503	-0.04076	Cells_Cultured_fibroblasts	483
894	ENSG00000115286.19	NDUFS7	19	1383527	1394803	0.990912	3362.32	398.339	0.000437886	chr19_2184408_A_C_b38	800881	chr19	2184408	A	C	1	rs8111101	16	16	0.0165631	1	0.00034316	0.249226	0.069028	0.77357	0.773631	0.178456	5.01E-05	0.159449	0.099326	0.220111	Cells_Cultured_fibroblasts	483
895	ENSG00000174886.12	NDUFA11	19	5891276	5904006	1.04503	1410.88	366.84	0.000277579	chr19_5819174_C_T_b38	-84832	chr19	5819174	C	T	1	rs72987172	62	63	0.0652174	1	0.0001145	0.144048	0.0369825	0.304255	0.303299	0.084936	0.00013555	0.015752	-0.017512	0.052526	Cells_Cultured_fibroblasts	483
896	ENSG00000267855.5	NDUFA7	19	8308768	8321396	1.03041	1431.47	370.399	7.13E-08	chr19_8316279_T_C_b38	-5117	chr19	8316279	T	C	1	rs2972570	307	396	0.409938	1	1.27E-08	0.0961557	0.0165596	1.00E-04	7.62E-05	4.29E-05	0.000129203	0.082851	0.063801	0.09948	Cells_Cultured_fibroblasts	483
897	ENSG00000099795.6	NDUFB7	19	14566078	14572062	1.04861	1188.39	367.536	0.000317656	chr19_14733294_T_C_b38	161232	chr19	14733294	T	C	1	rs74514614	8	9	0.00931677	1	0.000135116	0.387222	0.100493	0.303333	0.292268	0.0825916	0.000162231	0.009286	-0.120964	0.085071	Cells_Cultured_fibroblasts	483
898	ENSG00000186010.18	NDUFA13	19	19515736	19529054	1.05594	721.152	362.071	0.00181446	chr19_20492177_G_A_b38	976441	chr19	20492177	G	A	1	rs112580197	33	35	0.0362319	1	0.000863906	0.166076	0.0494858	0.710938	0.709748	0.166874	0.000271747	0.023606	-0.035568	0.063134	Cells_Cultured_fibroblasts	483
899	ENSG00000170906.15	NDUFA3	19	54102728	54109257	1.02682	2844.63	383.527	6.80E-47	chr19_54109321_G_A_b38	6593	chr19	54109321	G	A	1	rs254262	224	255	0.263975	1	2.30E-50	0.44194	0.0257022	1.00E-04	1.37E-44	6.65E-44	6.45E-05	0.27563	0.248672	0.304174	Cells_Cultured_fibroblasts	483
900	ENSG00000160194.17	NDUFV3	21	42879644	42913304	1.03053	1286.08	370.157	9.88E-95	chr21_42903610_C_T_b38	23966	chr21	42903610	C	T	1	rs4148974	46	48	0.0496894	1	1.74E-105	-1.37194	0.0458408	1.00E-04	2.10E-94	6.33E-93	0.000143848	-1.35092	-1.5436	-1.04726	Cells_Cultured_fibroblasts	483
901	ENSG00000184983.9	NDUFA6	22	42085525	42090930	1.04467	559.755	355.295	5.03E-66	chr22_42090076_G_A_b38	-854	chr22	42090076	G	A	1	rs1989202	36	37	0.0383023	1	1.85E-76	0.806881	0.0349076	1.00E-04	4.44E-66	4.64E-65	0.000341337	0.617906	0.571802	0.647125	Cells_Cultured_fibroblasts	483
902	ENSG00000147123.10	NDUFB11	X	47142216	47144868	1.03573	518.185	373.021	2.28E-12	chrX_47103572_G_A_b38	-41296	chrX	47103572	G	A	1	rs67792743	201	332	0.343685	-1	1.55E-13	0.148085	0.0193871	1.00E-04	5.58E-10	5.02E-10	0.000361275	0.086086	0.063386	0.106513	Cells_Cultured_fibroblasts	483
903	ENSG00000125356.6	NDUFA1	X	119871828	119876662	1.11946	604.213	352.008	0.000655522	chrX_119360796_C_T_b38	-511032	chrX	119360796	C	T	1	rs5956118	229	382	0.395445	1	0.00022307	0.0537364	0.0144286	0.277132	0.274085	0.0783876	0.000371221	0.016635	0.002732	0.033223	Cells_Cultured_fibroblasts	483
904	ENSG00000168653.10	NDUFS5	1	39026318	39034636	1.05591	1062.86	113.1	5.25E-30	chr1_39056137_C_G_b38	29819	chr1	39056137	C	G	1	rs6682588	65	77	0.261905	1	3.03E-32	-0.869717	0.0536112	1.00E-04	1.85E-28	3.28E-26	2.61E-05	-0.64577	-0.706049	-0.592199	Cells_EBV-transformed_lymphocytes	147
905	ENSG00000158864.12	NDUFS2	1	161197104	161214395	1.10134	746.622	106.75	0.00143764	chr1_161210087_G_A_b38	12983	chr1	161210087	G	A	1	rs4656994	53	58	0.197279	1	0.00065436	-0.344097	0.0983637	0.612232	0.616386	0.389282	4.40E-05	-0.107395	-0.176471	-0.072533	Cells_EBV-transformed_lymphocytes	147
906	ENSG00000119013.8	NDUFB3	2	201071433	201085750	1.04397	541.075	105.678	0.000764299	chr2_200507763_A_G_b38	-563670	chr2	200507763	A	G	1	rs4674126	11	11	0.037415	1	0.000297904	-0.410047	0.110101	0.322383	0.318266	0.278343	4.88E-05	-0.246532	-0.345637	-0.152149	Cells_EBV-transformed_lymphocytes	147
907	ENSG00000023228.13	NDUFS1	2	206114817	206159584	1.02634	1012.89	111.528	2.06E-09	chr2_206128713_T_A_b38	-30871	chr2	206128713	T	A	1	rs7558619	94	121	0.435252	-1	3.62E-10	-0.275997	0.040434	1.00E-04	1.46E-06	1.10E-05	2.43E-05	-0.149866	-0.188802	-0.116419	Cells_EBV-transformed_lymphocytes	147
908	ENSG00000130414.11	NDUFA10	2	239892450	240025402	1.02206	1899.55	114.566	6.77E-15	chr2_240027895_G_A_b38	2493	chr2	240027895	G	A	1	rs10166776	85	108	0.367347	1	9.09E-16	-0.762849	0.0824377	1.00E-04	7.32E-12	1.36E-10	1.27E-05	-0.251061	-0.291685	-0.201129	Cells_EBV-transformed_lymphocytes	147
909	ENSG00000178057.14	NDUFAF3	3	49020459	49023495	1.08563	195.218	106.488	0.0106889	chr3_48581233_A_G_b38	-439226	chr3	48581233	A	G	1	rs1003649	26	31	0.105442	1	0.00627361	-0.301633	0.108449	0.859227	0.859306	0.459347	0.000158761	-0.093024	-0.174457	0.011078	Cells_EBV-transformed_lymphocytes	147
910	ENSG00000065518.7	NDUFB4	3	120596309	120602500	1.05815	475.562	108.978	0.000213956	chr3_121465317_C_T_b38	869008	chr3	121465317	C	T	1	rs149339110	3	3	0.0102041	1	8.94E-05	-1.12792	0.278287	0.0770923	0.0824545	0.127332	5.87E-05	-0.792929	-2.30718	-0.077899	Cells_EBV-transformed_lymphocytes	147
911	ENSG00000136521.12	NDUFB5	3	179604702	179627647	1.04019	687.623	111.325	0.000429794	chr3_179701944_T_G_b38	97242	chr3	179701944	T	G	1	rs9833938	23	23	0.0782313	1	0.000227135	0.387893	0.102077	0.238959	0.238753	0.237689	3.79E-05	0.177893	0.117452	0.242509	Cells_EBV-transformed_lymphocytes	147
912	ENSG00000109390.11	NDUFC1	4	139289917	139302551	1.02815	1078.3	111.73	2.96E-12	chr4_139333364_T_C_b38	30813	chr4	139333364	T	C	1	rs747004	74	90	0.306122	1	3.00E-13	0.445797	0.0544516	1.00E-04	1.82E-09	2.29E-08	2.30E-05	0.342016	0.261912	0.438212	Cells_EBV-transformed_lymphocytes	147
913	ENSG00000145494.11	NDUFS6	5	1801400	1816605	1.06226	1542.33	108.335	0.000375675	chr5_2670943_C_T_b38	869543	chr5	2670943	C	T	1	rs10066976	68	85	0.289116	1	0.00015986	-0.141933	0.036425	0.414664	0.409892	0.317554	1.84E-05	-0.11004	-0.148586	-0.051858	Cells_EBV-transformed_lymphocytes	147
914	ENSG00000164258.11	NDUFS4	5	53560633	53683340	1.02538	807.963	110.336	6.50E-05	chr5_53676251_G_A_b38	115618	chr5	53676251	G	A	1	rs72753680	54	59	0.20068	1	2.66E-05	0.321691	0.0736684	0.0442956	0.0469261	0.0874969	3.03E-05	0.142031	0.086134	0.202967	Cells_EBV-transformed_lymphocytes	147
915	ENSG00000164182.10	NDUFAF2	5	60945129	61153037	1.04949	576.755	111.563	0.00192552	chr5_59958435_C_T_b38	-986694	chr5	59958435	C	T	1	rs116375620	3	3	0.0102041	1	0.00117892	0.854112	0.257092	0.649578	0.650828	0.399124	4.68E-05	0.492321	0.309396	0.717437	Cells_EBV-transformed_lymphocytes	147
916	ENSG00000131495.8	NDUFA2	5	140638740	140647769	1.02965	481.012	111.099	7.61E-05	chr5_140651156_G_A_b38	3387	chr5	140651156	G	A	1	rs56692296	52	60	0.204082	1	3.37E-05	-0.324935	0.0754484	0.030297	0.0321494	0.066566	5.19E-05	-0.136246	-0.181514	-0.092804	Cells_EBV-transformed_lymphocytes	147
917	ENSG00000123545.5	NDUFAF4	6	96889313	96897881	1.03965	610.059	111.849	0.000498634	chr6_96788229_G_A_b38	-109652	chr6	96788229	G	A	1	rs1212389	43	45	0.153061	1	0.000276144	0.255631	0.0682493	0.251318	0.245236	0.241507	4.26E-05	0.120974	0.054268	0.204645	Cells_EBV-transformed_lymphocytes	147
918	ENSG00000189043.9	NDUFA4	7	10931951	10940256	1.06906	803.147	103.926	0.000487947	chr7_10133022_A_G_b38	-807234	chr7	10133022	A	G	1	rs17162693	86	104	0.353741	1	0.000157014	-0.21186	0.0543023	0.294412	0.292834	0.266463	3.63E-05	-0.09138	-0.136732	-0.032227	Cells_EBV-transformed_lymphocytes	147
919	ENSG00000128609.14	NDUFA5	7	123536997	123558255	1.08054	491.059	107.501	0.000357398	chr7_124049344_G_T_b38	491089	chr7	124049344	G	T	1	rs10258919	28	30	0.102041	1	0.00014246	-0.376729	0.0959106	0.135142	0.134526	0.173916	6.19E-05	-0.111946	-0.154807	-0.052801	Cells_EBV-transformed_lymphocytes	147
920	ENSG00000090266.12	NDUFB2	7	140696821	140706646	1.02307	957.666	113.72	3.90E-05	chr7_140840325_GAAAATAGATAAATTGGAATTCCATCCACATTTAAACTTT_G_b38	143504	chr7	140840325	GAAAATAGATAAATTGGAATTCCATCCACATTTAAACTTT	G	1	rs534992236	50	65	0.221088	1	2.04E-05	-0.31036	0.0699958	0.0338966	0.0336804	0.0689162	2.54E-05	-0.176805	-0.231118	-0.132588	Cells_EBV-transformed_lymphocytes	147
921	ENSG00000147684.7	NDUFB9	8	124543087	124568378	1.05337	999.366	109.538	0.000178969	chr8_124717468_G_A_b38	174381	chr8	124717468	G	A	1	rs142848467	17	17	0.0578231	1	7.64E-05	-0.371748	0.0907942	0.14243	0.145608	0.181362	2.74E-05	-0.170145	-0.263745	-0.066356	Cells_EBV-transformed_lymphocytes	147
922	ENSG00000165264.10	NDUFB6	9	32553011	32573184	1.04329	858.457	109.895	0.0011137	chr9_31602350_C_A_b38	-970834	chr9	31602350	C	A	1	rs143872744	5	5	0.0170068	1	0.000590953	-0.582653	0.165149	0.610366	0.596787	0.38279	3.07E-05	-0.431856	-1.04375	-0.257364	Cells_EBV-transformed_lymphocytes	147
923	ENSG00000119421.6	NDUFA8	9	122144058	122159819	1.04416	932.087	112.159	0.000348277	chr9_122261728_G_A_b38	101909	chr9	122261728	G	A	1	rs2297178	10	10	0.0340136	1	0.000190926	-0.418472	0.108752	0.259461	0.257849	0.248921	2.84E-05	-0.199847	-0.265819	-0.113393	Cells_EBV-transformed_lymphocytes	147
924	ENSG00000166136.15	NDUFB8	10	100523740	100530000	1.10019	628.857	106.333	0.000673675	chr10_100666564_C_G_b38	136564	chr10	100666564	C	G	1	rs113159553	7	7	0.0238095	1	0.000269435	-0.872992	0.232647	0.304533	0.299762	0.269858	5.20E-05	-0.376002	-0.550965	-0.269064	Cells_EBV-transformed_lymphocytes	147
925	ENSG00000213619.9	NDUFS3	11	47579016	47584562	1.05112	234.319	108.906	0.00498034	chr11_47368220_C_G_b38	-210796	chr11	47368220	C	G	1	rs140541052	4	4	0.0136054	1	0.00294849	0.54853	0.180786	0.686557	0.669461	0.404636	0.000115993	0.155161	0.048968	NA	Cells_EBV-transformed_lymphocytes	147
926	ENSG00000167792.11	NDUFV1	11	67606852	67612535	1.03687	606.504	109.86	2.87E-07	chr11_68051297_C_T_b38	444445	chr11	68051297	C	T	1	rs148786937	2	2	0.00680272	1	6.34E-08	-1.97887	0.34338	1.00E-04	0.00012466	0.000628485	4.24E-05	-1.08539	-2.33093	NA	Cells_EBV-transformed_lymphocytes	147
927	ENSG00000110717.12	NDUFS8	11	68030627	68036644	1.02772	747.137	112.79	0.000760403	chr11_67653796_C_A_b38	-376831	chr11	67653796	C	A	1	rs2885171	21	24	0.0816327	-1	0.000461506	-0.303353	0.0842711	0.435976	0.420048	0.321417	3.31E-05	-0.118176	-0.189317	-0.051629	Cells_EBV-transformed_lymphocytes	147
928	ENSG00000151366.12	NDUFC2	11	78068352	78080219	0.999535	814.801	113.386	0.000863314	chr11_78051259_G_A_b38	-28960	chr11	78051259	G	A	1	rs148692914	7	7	0.0238095	1	0.000547395	-0.541641	0.15256	0.51307	0.50549	0.35178	2.70E-05	-0.293601	-0.522355	-0.12453	Cells_EBV-transformed_lymphocytes	147
929	ENSG00000139180.10	NDUFA9	12	4649107	4694317	1.05504	1356.26	110.634	0.000205917	chr12_3904415_T_C_b38	-744692	chr12	3904415	T	C	1	rs596856	40	43	0.146259	1	9.68E-05	-0.244163	0.0605598	0.221902	0.220894	0.228884	2.04E-05	-0.097606	-0.151123	-0.05105	Cells_EBV-transformed_lymphocytes	147
930	ENSG00000185633.10	NDUFA4L2	12	57234936	57240715	1.08915	629.954	112.207	0.0012778	chr12_56354094_C_T_b38	-886621	chr12	56354094	C	T	1	rs74967169	4	4	0.0136054	1	0.000781864	1.5403	0.447027	0.514388	0.511978	0.354088	4.99E-05	1.61461	0.741004	2.43468	Cells_EBV-transformed_lymphocytes	147
931	ENSG00000184752.12	NDUFA12	12	94897055	95003770	1.06216	1121.19	109.776	2.63E-17	chr12_95003776_T_C_b38	6	chr12	95003776	T	C	1	rs835044	83	99	0.336735	-1	4.55E-19	-0.520441	0.0489822	1.00E-04	4.13E-15	1.14E-13	2.53E-05	-0.319916	-0.374367	-0.271344	Cells_EBV-transformed_lymphocytes	147
932	ENSG00000183648.9	NDUFB1	14	92116122	92121917	1.04205	1175.2	110.646	0.000439593	chr14_92115481_G_A_b38	-6436	chr14	92115481	G	A	1	rs34145809	47	55	0.187075	1	0.000222658	-0.266255	0.0699655	0.380464	0.383253	0.306639	2.23E-05	-0.150065	-0.218154	-0.091778	Cells_EBV-transformed_lymphocytes	147
933	ENSG00000137806.8	NDUFAF1	15	41387349	41402519	1.05127	491.896	106.583	1.30E-27	chr15_41480495_G_A_b38	77976	chr15	41480495	G	A	1	rs316607	52	60	0.204082	1	2.20E-31	-0.8935	0.0564085	1.00E-04	3.58E-26	4.32E-24	5.53E-05	-0.767625	-0.921572	-0.669779	Cells_EBV-transformed_lymphocytes	147
934	ENSG00000140990.14	NDUFB10	16	1959508	1961975	1.01437	1624.55	115.161	0.000152364	chr16_1469099_G_C_b38	-490409	chr16	1469099	G	C	1	rs111993956	4	4	0.0136054	1	9.68E-05	0.911254	0.226017	0.210914	0.213418	0.224647	1.44E-05	0.430665	0.361078	0.56771	Cells_EBV-transformed_lymphocytes	147
935	ENSG00000004779.9	NDUFAB1	16	23581002	23596356	1.10892	1043.07	108.644	0.000628553	chr16_24196359_T_G_b38	600003	chr16	24196359	T	G	1	rs117376306	2	2	0.00680272	1	0.00029014	-0.804138	0.215489	0.440775	0.429506	0.325041	3.23E-05	-0.430039	-0.597576	NA	Cells_EBV-transformed_lymphocytes	147
936	ENSG00000178127.12	NDUFV2	18	9102630	9134345	1.01578	1724.22	114.22	0.000343115	chr18_8207904_A_G_b38	-894726	chr18	8207904	A	G	1	rs2159954	99	132	0.44898	1	0.000214919	-0.140106	0.0367221	0.434273	0.438911	0.328149	1.37E-05	-0.055411	-0.092613	-0.004392	Cells_EBV-transformed_lymphocytes	147
937	ENSG00000115286.19	NDUFS7	19	1383527	1394803	1.01808	3197.03	118.64	0.00016812	chr19_1644616_C_G_b38	261089	chr19	1644616	C	G	1	rs137925664	2	2	0.00680272	1	0.000135755	1.4498	0.367878	0.406415	0.406989	0.316293	7.44E-06	0.664064	0.628933	NA	Cells_EBV-transformed_lymphocytes	147
938	ENSG00000174886.12	NDUFA11	19	5891276	5904006	1.03454	1663.85	113.124	0.000159199	chr19_5408651_G_A_b38	-495355	chr19	5408651	G	A	1	rs4807755	46	48	0.163265	1	8.77E-05	-0.277706	0.0684353	0.218989	0.218482	0.227561	1.53E-05	-0.08432	-0.125463	-0.029145	Cells_EBV-transformed_lymphocytes	147
939	ENSG00000267855.5	NDUFA7	19	8308768	8321396	0.998656	2090.27	119.069	0.00162467	chr19_8180427_A_G_b38	-140969	chr19	8180427	A	G	1	rs76933507	34	36	0.122449	1	0.00142199	-0.332073	0.101714	0.958812	0.966677	0.488338	1.05E-05	-0.158378	-0.23573	-0.07265	Cells_EBV-transformed_lymphocytes	147
940	ENSG00000099795.6	NDUFB7	19	14566078	14572062	1.01929	1367.81	114.029	2.04E-05	chr19_14643379_C_T_b38	71317	chr19	14643379	C	T	1	rs111999526	25	26	0.0884354	1	1.05E-05	-0.34829	0.0757395	0.0246975	0.0255081	0.0562209	1.75E-05	-0.168468	-0.245611	-0.100819	Cells_EBV-transformed_lymphocytes	147
941	ENSG00000186010.18	NDUFA13	19	19515736	19529054	1.05224	794.59	110.586	0.000356117	chr19_20149982_C_T_b38	634246	chr19	20149982	C	T	1	rs567590986	9	9	0.03125	1	0.000176019	-0.56192	0.145189	0.22683	0.224712	0.23089	3.44E-05	-0.261433	-0.435599	-0.142668	Cells_EBV-transformed_lymphocytes	147
942	ENSG00000170906.15	NDUFA3	19	54102728	54109257	1.01992	2468.81	112.826	2.89E-09	chr19_54109321_G_A_b38	6593	chr19	54109321	G	A	1	rs254262	73	80	0.272109	1	6.59E-10	0.489988	0.0730597	1.00E-04	5.58E-06	3.77E-05	9.71E-06	0.295975	0.2388	0.351401	Cells_EBV-transformed_lymphocytes	147
943	ENSG00000160194.17	NDUFV3	21	42879644	42913304	1.07612	1245.52	109.323	7.67E-12	chr21_42903610_C_T_b38	23966	chr21	42903610	C	T	1	rs4148974	9	9	0.0306122	1	4.75E-13	-1.72855	0.213374	1.00E-04	2.26E-09	2.80E-08	2.40E-05	-1.21574	-1.36974	-1.04394	Cells_EBV-transformed_lymphocytes	147
944	ENSG00000184983.9	NDUFA6	22	42085525	42090930	1.05726	521.84	105.106	7.06E-17	chr22_42084417_G_A_b38	-6513	chr22	42084417	G	A	1	rs139043947	5	5	0.0170068	1	2.37E-19	1.76776	0.16456	1.00E-04	6.11E-15	1.66E-13	5.34E-05	1.10953	0.997455	NA	Cells_EBV-transformed_lymphocytes	147
945	ENSG00000147123.10	NDUFB11	X	47142216	47144868	1.0422	504.746	114.077	1.61E-05	chrX_47113320_G_A_b38	-31548	chrX	47113320	G	A	1	rs112633495	28	44	0.14966	1	8.15E-06	-0.295609	0.0634413	0.00609939	0.00648112	0.0190648	5.20E-05	-0.150806	-0.183652	-0.098304	Cells_EBV-transformed_lymphocytes	147
946	ENSG00000125356.6	NDUFA1	X	119871828	119876662	1.03218	702.865	113.315	0.000559777	chrX_119759450_T_C_b38	-112378	chrX	119759450	T	C	1	rs2782225	73	122	0.414966	-1	0.000342623	-0.202928	0.0550719	0.315574	0.310376	0.274533	3.59E-05	-0.073743	-0.11233	-0.012957	Cells_EBV-transformed_lymphocytes	147
947	ENSG00000168653.10	NDUFS5	1	39026318	39034636	1.02285	950.331	238.177	5.60E-74	chr1_39026790_C_T_b38	472	chr1	39026790	C	T	1	rs3768324	160	191	0.300314	1	1.66E-81	-0.742064	0.0263067	1.00E-04	1.30E-72	2.43E-70	7.20E-05	-0.56778	-0.605271	-0.533144	Colon_Sigmoid	318
948	ENSG00000158864.12	NDUFS2	1	161197104	161214395	1.02511	856.32	237.214	0.000409018	chr1_161210087_G_A_b38	12983	chr1	161210087	G	A	1	rs4656994	110	122	0.191824	1	0.000197873	-0.170166	0.0450779	0.282689	0.284133	0.153637	8.05E-05	-0.114839	-0.155073	-0.063827	Colon_Sigmoid	318
949	ENSG00000119013.8	NDUFB3	2	201071433	201085750	1.03232	630.175	233.323	4.88E-05	chr2_201138447_A_G_b38	67014	chr2	201138447	A	G	1	rs7573256	117	138	0.216981	1	1.62E-05	-0.134486	0.0306081	0.0251975	0.0267037	0.025272	0.000111892	-0.064492	-0.104258	-0.027211	Colon_Sigmoid	318
950	ENSG00000023228.13	NDUFS1	2	206114817	206159584	1.03045	843.592	230.973	7.17E-14	chr2_206134960_T_G_b38	-24624	chr2	206134960	T	G	1	rs10166505	229	312	0.490566	-1	1.37E-15	-0.188451	0.0221537	1.00E-04	2.92E-11	1.00E-10	8.31E-05	-0.160441	-0.190376	-0.125749	Colon_Sigmoid	318
951	ENSG00000130414.11	NDUFA10	2	239892450	240025402	1.04982	1486.75	233.926	2.24E-23	chr2_239960810_G_A_b38	-64592	chr2	239960810	G	A	1	rs8369	78	81	0.127358	1	4.39E-26	-0.687997	0.0582888	1.00E-04	3.50E-21	2.62E-20	5.01E-05	-0.337943	-0.38916	-0.272335	Colon_Sigmoid	318
952	ENSG00000178057.14	NDUFAF3	3	49020459	49023495	1.00165	196.19	228.366	0.0043428	chr3_49712371_G_A_b38	691912	chr3	49712371	G	A	1	rs76570343	6	6	0.00943396	1	0.00220443	-0.670041	0.216725	0.577945	0.573476	0.244146	0.000325736	-0.60758	-1.89169	-0.289737	Colon_Sigmoid	318
953	ENSG00000065518.7	NDUFB4	3	120596309	120602500	1.04792	465.354	230.613	2.54E-06	chr3_119725799_G_A_b38	-870510	chr3	119725799	G	A	1	rs7649214	12	13	0.0204403	1	5.03E-07	-0.710165	0.137806	0.00079992	0.000837057	0.00115009	0.000158978	-0.103365	-0.2991	0.162215	Colon_Sigmoid	318
954	ENSG00000136521.12	NDUFB5	3	179604702	179627647	1.06227	554.674	228.545	0.00218821	chr3_179246790_T_C_b38	-357912	chr3	179246790	T	C	1	rs79178079	9	9	0.0141509	1	0.00101367	-0.418462	0.125893	0.689869	0.679354	0.272223	0.00013926	-0.246126	-0.442377	-0.149822	Colon_Sigmoid	318
955	ENSG00000109390.11	NDUFC1	4	139289917	139302551	1.02828	956.922	234.183	3.69E-08	chr4_139494003_G_C_b38	191452	chr4	139494003	G	C	1	rs11730829	213	286	0.449686	-1	5.39E-09	-0.175442	0.0290728	1.00E-04	2.61E-05	4.53E-05	7.28E-05	-0.099658	-0.134457	-0.072266	Colon_Sigmoid	318
956	ENSG00000145494.11	NDUFS6	5	1801400	1816605	1.0499	1882.24	238.986	0.000298089	chr5_2126768_T_C_b38	325368	chr5	2126768	T	C	1	rs4975724	55	56	0.0880503	-1	0.000147829	0.190026	0.049345	0.406911	0.405361	0.194663	3.95E-05	0.10896	0.037163	0.152373	Colon_Sigmoid	318
957	ENSG00000164258.11	NDUFS4	5	53560633	53683340	1.02819	853.234	238.267	0.000134211	chr5_53687272_T_C_b38	126639	chr5	53687272	T	C	1	rs192178541	111	120	0.188679	1	6.01E-05	0.163773	0.0401557	0.0981902	0.100484	0.072753	8.16E-05	0.099105	0.066264	0.137258	Colon_Sigmoid	318
958	ENSG00000164182.10	NDUFAF2	5	60945129	61153037	1.06125	402.918	221.482	6.78E-06	chr5_60843056_C_G_b38	-102073	chr5	60843056	C	G	1	rs75324963	26	27	0.0424528	1	9.34E-07	-0.359198	0.0714919	0.00149985	0.00185005	0.00237755	0.000191122	-0.230033	-0.344096	-0.136107	Colon_Sigmoid	318
959	ENSG00000131495.8	NDUFA2	5	140638740	140647769	1.08285	412.774	224.886	0.000543656	chr5_140647631_T_C_b38	-138	chr5	140647631	T	C	1	rs778593	218	271	0.426101	1	0.00018368	-0.131123	0.0345564	0.173845	0.170408	0.107411	0.000198728	-0.061276	-0.097	-0.029441	Colon_Sigmoid	318
960	ENSG00000123545.5	NDUFAF4	6	96889313	96897881	1.0661	495.186	227.107	1.19E-21	chr6_96856559_C_G_b38	-41322	chr6	96856559	C	G	1	rs1359930	81	83	0.130503	-1	7.98E-25	-0.515196	0.0450812	1.00E-04	3.57E-20	2.50E-19	0.000157768	-0.401375	-0.452202	-0.334768	Colon_Sigmoid	318
961	ENSG00000189043.9	NDUFA4	7	10931951	10940256	1.05342	897.941	228.481	7.00E-05	chr7_11242760_C_G_b38	302504	chr7	11242760	C	G	1	rs4620184	189	223	0.350629	-1	1.98E-05	-0.133043	0.0306146	0.0508949	0.0513113	0.0431455	8.38E-05	-0.078896	-0.115493	-0.038332	Colon_Sigmoid	318
962	ENSG00000128609.14	NDUFA5	7	123536997	123558255	1.05047	449.221	227.081	0.000277659	chr7_122829365_C_G_b38	-728890	chr7	122829365	C	G	1	rs75983695	18	18	0.0283019	1	9.12E-05	-0.355451	0.0894362	0.100979	0.103119	0.0741469	0.000165966	-0.259793	-0.455849	-0.169849	Colon_Sigmoid	318
963	ENSG00000090266.12	NDUFB2	7	140696821	140706646	1.04339	732.206	229.637	3.68E-11	chr7_140696918_G_A_b38	97	chr7	140696918	G	A	1	rs113951414	16	16	0.0251572	1	1.42E-12	-0.626006	0.0841297	1.00E-04	1.24E-08	3.23E-08	9.97E-05	-0.513927	-0.621269	-0.329451	Colon_Sigmoid	318
964	ENSG00000147684.7	NDUFB9	8	124543087	124568378	1.04925	995.107	233.374	4.92E-05	chr8_124590975_C_A_b38	47888	chr8	124590975	C	A	1	rs11994108	111	122	0.191824	1	1.63E-05	0.137492	0.0313081	0.0388961	0.0402551	0.0355005	7.47E-05	0.09054	0.048124	0.115812	Colon_Sigmoid	318
965	ENSG00000165264.10	NDUFB6	9	32553011	32573184	1.04195	838.747	235.198	0.000150415	chr9_33195574_T_C_b38	622390	chr9	33195574	T	C	1	rs76010893	4	5	0.00786164	1	6.11E-05	0.748231	0.183633	0.10292	0.106567	0.0761532	8.66E-05	0.378802	0.27799	NA	Colon_Sigmoid	318
966	ENSG00000119421.6	NDUFA8	9	122144058	122159819	1.04296	747.289	229.894	1.23E-05	chr9_122531077_T_C_b38	371258	chr9	122531077	T	C	1	rs9886930	7	9	0.0141509	1	2.92E-06	-0.494554	0.103467	0.00589941	0.00736817	0.00823492	9.75E-05	-0.044095	-0.243163	0.218248	Colon_Sigmoid	318
967	ENSG00000166136.15	NDUFB8	10	100523740	100530000	1.00695	710.038	233.554	0.0015528	chr10_100833218_C_T_b38	303218	chr10	100833218	C	T	1	rs2495702	186	232	0.36478	1	0.000783359	-0.0965297	0.0284058	0.674528	0.66542	0.268698	9.16E-05	-0.049817	-0.080471	-0.019664	Colon_Sigmoid	318
968	ENSG00000213619.9	NDUFS3	11	47579016	47584562	1.05615	193.012	215.883	0.00104589	chr11_47379897_T_TTA_b38	-199119	chr11	47379897	T	TTA	1	rs56276917	219	277	0.458609	1	0.0002961	0.0849329	0.0231566	0.159879	0.162658	0.104003	0.000392868	0.040527	0.00889	0.0649	Colon_Sigmoid	318
969	ENSG00000167792.11	NDUFV1	11	67606852	67612535	1.04265	557.724	229.663	5.84E-08	chr11_67616086_C_T_b38	9234	chr11	67616086	C	T	1	rs56092845	236	315	0.495283	-1	6.44E-09	-0.203696	0.033939	1.00E-04	2.06E-05	3.63E-05	0.000130532	-0.090525	-0.113955	-0.061665	Colon_Sigmoid	318
970	ENSG00000110717.12	NDUFS8	11	68030627	68036644	1.06122	604.219	226.953	6.16E-10	chr11_68030896_T_TCAGGGCGCCGGCC_b38	269	chr11	68030896	T	TCAGGGCGCCGGCC	1	rs200951888	130	139	0.219243	1	2.73E-11	0.254289	0.0365436	1.00E-04	1.46E-07	3.39E-07	0.000127444	0.183204	0.151787	0.218915	Colon_Sigmoid	318
971	ENSG00000151366.12	NDUFC2	11	78068352	78080219	1.05391	655.533	229.213	4.24E-10	chr11_78117779_T_A_b38	37560	chr11	78117779	T	A	1	rs7111745	89	100	0.157233	1	2.23E-11	-0.305798	0.0437319	1.00E-04	1.20E-07	2.81E-07	0.000114925	-0.155214	-0.191413	-0.120861	Colon_Sigmoid	318
972	ENSG00000139180.10	NDUFA9	12	4649107	4694317	1.08577	1233.41	231.486	0.000448649	chr12_4662516_G_A_b38	13409	chr12	4662516	G	A	1	rs2267549	201	256	0.402516	1	0.00018297	-0.0750789	0.0197812	0.39425	0.384227	0.187881	6.71E-05	-0.022801	-0.04575	0.000882	Colon_Sigmoid	318
973	ENSG00000185633.10	NDUFA4L2	12	57234936	57240715	1.05368	537.715	232.103	0.00107619	chr12_57637630_C_A_b38	396915	chr12	57637630	C	A	1	rs7966795	216	269	0.422956	1	0.000499378	-0.142259	0.0403573	0.428694	0.413657	0.19744	0.000140006	-0.211591	-0.310296	-0.123006	Colon_Sigmoid	318
974	ENSG00000184752.12	NDUFA12	12	94897055	95003770	1.0448	1038.67	231.602	4.19E-05	chr12_94944587_A_G_b38	-59183	chr12	94944587	A	G	1	rs7980525	191	247	0.388365	1	1.26E-05	0.132839	0.0298446	0.0354965	0.0362516	0.0325598	7.06E-05	0.049962	0.017715	0.080634	Colon_Sigmoid	318
975	ENSG00000183648.9	NDUFB1	14	92116122	92121917	1.05349	1136.3	236.649	0.000173411	chr14_91375854_T_C_b38	-746063	chr14	91375854	T	C	1	rs71415444	10	10	0.0157233	1	7.53E-05	0.488602	0.121467	0.162289	0.159753	0.102737	6.62E-05	0.242996	0.114484	0.335962	Colon_Sigmoid	318
976	ENSG00000137806.8	NDUFAF1	15	41387349	41402519	1.06943	493.168	227.081	1.84E-11	chr15_41491616_A_G_b38	89097	chr15	41491616	A	G	1	rs1757463	156	194	0.305031	1	4.79E-13	-0.267727	0.0351642	1.00E-04	2.43E-09	6.88E-09	0.000159975	-0.146838	-0.180011	-0.11098	Colon_Sigmoid	318
977	ENSG00000140990.14	NDUFB10	16	1959508	1961975	1.04565	1303.6	234.337	0.00013099	chr16_1971104_T_C_b38	11596	chr16	1971104	T	C	1	rs8055439	170	215	0.33805	1	5.07E-05	0.115745	0.0280914	0.141624	0.141684	0.0942786	5.64E-05	0.037023	0.007037	0.072861	Colon_Sigmoid	318
978	ENSG00000004779.9	NDUFAB1	16	23581002	23596356	1.04621	1083.06	235.519	6.83E-05	chr16_23814479_C_CTG_b38	218123	chr16	23814479	C	CTG	1	rs142692224	10	10	0.0157233	1	2.57E-05	0.526292	0.12283	0.0611939	0.0618667	0.0501933	6.80E-05	0.090979	-0.037791	0.240542	Colon_Sigmoid	318
979	ENSG00000178127.12	NDUFV2	18	9102630	9134345	1.06628	1432.51	234.761	2.14E-06	chr18_9067192_C_T_b38	-35438	chr18	9067192	C	T	1	rs1703822	167	199	0.312893	1	5.25E-07	0.165061	0.0320843	0.00149985	0.00202773	0.00258572	5.46E-05	0.070092	0.035866	0.096457	Colon_Sigmoid	318
980	ENSG00000115286.19	NDUFS7	19	1383527	1394803	1.04048	2327.39	240.655	0.000176197	chr19_477725_C_T_b38	-905802	chr19	477725	C	T	1	rs74349808	38	39	0.0613208	1	8.80E-05	-0.254762	0.0639554	0.320936	0.317512	0.16532	3.11E-05	-0.082469	-0.156914	0.007881	Colon_Sigmoid	318
981	ENSG00000174886.12	NDUFA11	19	5891276	5904006	1.0324	1418.41	236.366	4.11E-12	chr19_5911957_C_G_b38	7951	chr19	5911957	C	G	1	rs274789	232	304	0.477987	-1	2.58E-13	0.197506	0.0256147	1.00E-04	3.11E-09	8.66E-09	4.97E-05	0.117668	0.080921	0.141954	Colon_Sigmoid	318
982	ENSG00000267855.5	NDUFA7	19	8308768	8321396	1.02555	1421.78	238.138	5.99E-07	chr19_8331629_A_G_b38	10233	chr19	8331629	A	G	1	rs2972578	112	123	0.193396	1	1.55E-07	0.209252	0.0388085	0.00069993	0.000702392	0.000976494	4.86E-05	0.106533	0.066832	0.142344	Colon_Sigmoid	318
983	ENSG00000099795.6	NDUFB7	19	14566078	14572062	1.03424	1275.58	238.524	3.21E-05	chr19_14024296_G_A_b38	-547766	chr19	14024296	G	A	1	rs7247343	126	152	0.238994	1	1.26E-05	-0.138725	0.0311664	0.0350965	0.0354447	0.0319422	5.56E-05	-0.089132	-0.12755	-0.053799	Colon_Sigmoid	318
984	ENSG00000186010.18	NDUFA13	19	19515736	19529054	1.07485	642.271	225.155	2.24E-05	chr19_18759121_T_C_b38	-756615	chr19	18759121	T	C	1	rs12052183	217	281	0.441824	1	4.59E-06	0.118065	0.0252268	0.00729927	0.0100623	0.0108238	0.000124804	0.027983	-0.009305	0.051524	Colon_Sigmoid	318
985	ENSG00000170906.15	NDUFA3	19	54102728	54109257	1.03984	2540.17	241.618	8.71E-36	chr19_54108427_A_G_b38	5699	chr19	54108427	A	G	1	rs75622830	75	77	0.121069	1	8.30E-39	0.739006	0.0477907	1.00E-04	1.19E-33	1.93E-32	2.84E-05	0.469213	0.415159	0.518099	Colon_Sigmoid	318
986	ENSG00000160194.17	NDUFV3	21	42879644	42913304	1.0449	1307.25	237.83	5.80E-34	chr21_42903610_C_T_b38	23966	chr21	42903610	C	T	1	rs4148974	27	29	0.0455975	1	2.20E-37	-1.21691	0.0808036	1.00E-04	3.30E-32	4.86E-31	5.61E-05	-0.746067	-0.894356	-0.666724	Colon_Sigmoid	318
987	ENSG00000184983.9	NDUFA6	22	42085525	42090930	1.04735	505.559	224.834	1.45E-28	chr22_42084417_G_A_b38	-6513	chr22	42084417	G	A	1	rs139043947	24	26	0.0408805	1	3.86E-33	1.00733	0.0727188	1.00E-04	4.63E-27	4.97E-26	0.000146083	0.63857	0.589164	0.713474	Colon_Sigmoid	318
988	ENSG00000147123.10	NDUFB11	X	47142216	47144868	1.03729	492.658	238.305	8.93E-08	chrX_47113320_G_A_b38	-31548	chrX	47113320	G	A	1	rs112633495	62	93	0.146226	1	1.93E-08	-0.238762	0.0411895	1.00E-04	2.98E-05	5.13E-05	0.000145349	-0.112887	-0.142272	-0.077194	Colon_Sigmoid	318
989	ENSG00000125356.6	NDUFA1	X	119871828	119876662	1.03231	735.603	240.257	6.20E-05	chrX_119405892_C_T_b38	-465936	chrX	119405892	C	T	1	rs113371668	2	3	0.00471698	1	2.78E-05	-0.776279	0.181977	0.0371963	0.0397789	0.0351566	9.59E-05	0.742255	-0.921343	NA	Colon_Sigmoid	318
990	ENSG00000168653.10	NDUFS5	1	39026318	39034636	1.03733	928.194	265.755	1.48E-83	chr1_39026790_C_T_b38	472	chr1	39026790	C	T	1	rs3768324	185	220	0.298913	1	1.77E-93	-0.59388	0.0195052	1.00E-04	1.41E-83	2.97E-81	8.51E-05	-0.492513	-0.516727	-0.465351	Colon_Transverse	368
991	ENSG00000158864.12	NDUFS2	1	161197104	161214395	1.04319	849.241	262.729	1.00E-05	chr1_161199375_G_T_b38	2271	chr1	161199375	G	T	1	rs3813623	72	76	0.103261	1	2.55E-06	-0.134629	0.0280662	0.00619938	0.00678	0.00699312	9.46E-05	-0.122455	-0.158914	-0.079479	Colon_Transverse	368
992	ENSG00000119013.8	NDUFB3	2	201071433	201085750	1.05364	629.473	261.579	5.60E-06	chr2_201139953_C_T_b38	68520	chr2	201139953	C	T	1	rs6759004	109	114	0.154891	1	1.25E-06	-0.12021	0.0242899	0.00209979	0.00253632	0.00287757	0.000131656	-0.094738	-0.138244	-0.055452	Colon_Transverse	368
993	ENSG00000023228.13	NDUFS1	2	206114817	206159584	1.02324	985.963	268.389	1.92E-14	chr2_206145834_G_T_b38	-13750	chr2	206145834	G	T	1	rs6435330	266	362	0.491848	-1	7.17E-16	-0.134999	0.0158141	1.00E-04	1.06E-11	3.44E-11	7.67E-05	-0.144484	-0.168953	-0.121343	Colon_Transverse	368
994	ENSG00000130414.11	NDUFA10	2	239892450	240025402	1.03574	1629.14	268.476	1.48E-23	chr2_240017565_G_A_b38	-7837	chr2	240017565	G	A	1	rs6732752	96	105	0.142663	1	5.69E-26	-0.340248	0.0292979	1.00E-04	4.74E-21	3.19E-20	4.82E-05	-0.330889	-0.367979	-0.290674	Colon_Transverse	368
995	ENSG00000178057.14	NDUFAF3	3	49020459	49023495	1.04702	187.734	253.067	0.000641774	chr3_48026775_TTC_T_b38	-993684	chr3	48026775	TTC	T	1	rs199779881	11	11	0.0149457	1	0.000211797	0.484398	0.129146	0.1002	0.100567	0.0682648	0.000432811	0.176324	0.012303	0.296505	Colon_Transverse	368
996	ENSG00000065518.7	NDUFB4	3	120596309	120602500	1.0341	483.993	262.554	0.00137029	chr3_120594371_A_T_b38	-1938	chr3	120594371	A	T	1	rs79010284	115	126	0.171196	1	0.000648567	-0.101378	0.0294112	0.470174	0.4686	0.205759	0.000161544	-0.062972	-0.088464	-0.038285	Colon_Transverse	368
997	ENSG00000136521.12	NDUFB5	3	179604702	179627647	1.06342	494.5	250.375	0.000881541	chr3_179561593_G_C_b38	-43109	chr3	179561593	G	C	1	rs9816801	269	365	0.495924	1	0.000284566	-0.076599	0.0208571	0.337719	0.323836	0.160555	0.000172422	-0.062592	-0.087018	-0.033409	Colon_Transverse	368
998	ENSG00000109390.11	NDUFC1	4	139289917	139302551	1.0342	1088.94	269.044	6.07E-06	chr4_139280802_A_G_b38	-21749	chr4	139280802	A	G	1	rs11099973	185	226	0.307065	1	1.92E-06	0.100717	0.0207334	0.0049995	0.00546964	0.00575916	7.18E-05	0.079328	0.052112	0.108587	Colon_Transverse	368
999	ENSG00000145494.11	NDUFS6	5	1801400	1816605	1.00894	2315.73	276.756	0.000959105	chr5_1779199_G_A_b38	-22201	chr5	1779199	G	A	1	rs6859186	250	341	0.463315	-1	0.000610569	0.0685477	0.0197893	0.885057	0.889957	0.313428	3.12E-05	0.041446	0.019655	0.062343	Colon_Transverse	368
1000	ENSG00000164258.11	NDUFS4	5	53560633	53683340	1.04785	734.304	260.532	1.04E-11	chr5_53519421_T_C_b38	-41212	chr5	53519421	T	C	1	rs56003370	109	121	0.164402	1	3.50E-13	0.264824	0.0347737	1.00E-04	3.07E-09	7.87E-09	0.000110954	0.145382	0.118207	0.17361	Colon_Transverse	368
1001	ENSG00000164182.10	NDUFAF2	5	60945129	61153037	1.03389	458.271	257.84	0.000135372	chr5_60872338_A_C_b38	-72791	chr5	60872338	A	C	1	rs4700401	159	184	0.25	-1	4.07E-05	0.113568	0.0272626	0.0525947	0.0539231	0.0417054	0.000170502	0.09836	0.054657	0.137026	Colon_Transverse	368
1002	ENSG00000131495.8	NDUFA2	5	140638740	140647769	1.05741	456.754	260.459	1.93E-05	chr5_140647631_T_C_b38	-138	chr5	140647631	T	C	1	rs778593	249	326	0.442935	1	4.87E-06	-0.0839232	0.0180256	0.00589941	0.00653495	0.0067593	0.000183444	-0.072886	-0.094983	-0.052093	Colon_Transverse	368
1003	ENSG00000123545.5	NDUFAF4	6	96889313	96897881	1.0574	543.996	259.979	4.16E-12	chr6_96787688_T_C_b38	-110193	chr6	96787688	T	C	1	rs850434	89	91	0.123641	1	1.15E-13	0.375994	0.0482921	1.00E-04	7.03E-10	1.91E-09	0.000154024	0.26635	0.21489	0.325343	Colon_Transverse	368
1004	ENSG00000189043.9	NDUFA4	7	10931951	10940256	0.991921	1040.08	265.377	0.000298844	chr7_10917137_T_C_b38	-23119	chr7	10917137	T	C	1	rs6952543	250	323	0.438859	-1	0.000126833	-0.125182	0.0322337	0.271863	0.270812	0.14226	6.59E-05	-0.064441	-0.098733	-0.030967	Colon_Transverse	368
1005	ENSG00000128609.14	NDUFA5	7	123536997	123558255	1.051	509.086	261.012	0.000745295	chr7_123448024_C_T_b38	-110231	chr7	123448024	C	T	1	rs183328489	10	10	0.013587	1	0.000313584	0.371531	0.101886	0.291327	0.292557	0.149993	0.000161528	0.185815	0.093048	0.250508	Colon_Transverse	368
1006	ENSG00000090266.12	NDUFB2	7	140696821	140706646	1.03374	837.609	266.425	1.04E-17	chr7_140696918_G_A_b38	97	chr7	140696918	G	A	1	rs113951414	17	17	0.0230978	1	1.26E-19	-0.643346	0.0660874	1.00E-04	2.89E-15	1.26E-14	9.32E-05	-0.648103	-0.76939	-0.536911	Colon_Transverse	368
1007	ENSG00000147684.7	NDUFB9	8	124543087	124568378	1.06804	1109.75	266.468	9.65E-11	chr8_124539123_A_G_b38	-3964	chr8	124539123	A	G	1	rs34681068	69	74	0.100543	1	7.63E-12	0.157489	0.0220889	1.00E-04	3.49E-08	7.91E-08	7.79E-05	0.161381	0.1277	0.21202	Colon_Transverse	368
1008	ENSG00000165264.10	NDUFB6	9	32553011	32573184	1.04446	813.65	262.089	8.53E-05	chr9_31573328_C_T_b38	-999856	chr9	31573328	C	T	1	rs79127633	7	7	0.00951087	1	2.79E-05	-0.595089	0.139817	0.0556944	0.0583503	0.0444072	9.91E-05	-0.31216	-0.481374	-0.167497	Colon_Transverse	368
1009	ENSG00000119421.6	NDUFA8	9	122144058	122159819	1.01904	818.405	262.831	0.00266739	chr9_121355598_G_C_b38	-804221	chr9	121355598	G	C	1	rs78897419	6	6	0.00815217	1	0.00138055	0.382154	0.118347	0.889778	0.883973	0.31201	9.12E-05	0.256633	0.179242	0.320348	Colon_Transverse	368
1010	ENSG00000166136.15	NDUFB8	10	100523740	100530000	1.03174	749.267	266.57	0.000264611	chr10_101082579_G_A_b38	552579	chr10	101082579	G	A	1	rs79018380	9	10	0.013587	1	0.000114733	-0.386158	0.0987842	0.167925	0.16827	0.101196	0.00010361	-0.181998	-0.309827	-0.041285	Colon_Transverse	368
1011	ENSG00000213619.9	NDUFS3	11	47579016	47584562	1.03287	213.361	251.481	0.000851388	chr11_47428424_C_T_b38	-150592	chr11	47428424	C	T	1	rs11039232	12	12	0.0163043	1	0.000281773	-0.212989	0.057953	0.15505	0.154676	0.0949736	0.000365034	-0.198144	-0.304233	-0.116564	Colon_Transverse	368
1012	ENSG00000167792.11	NDUFV1	11	67606852	67612535	1.05418	554.921	256.21	1.88E-05	chr11_67623503_A_C_b38	16651	chr11	67623503	A	C	1	rs12801880	181	214	0.290761	1	3.93E-06	0.0959182	0.0203966	0.00619938	0.00791993	0.00802876	0.000149578	0.077765	0.05317	0.098203	Colon_Transverse	368
1013	ENSG00000110717.12	NDUFS8	11	68030627	68036644	1.05357	652.556	259.717	3.75E-06	chr11_68021094_T_G_b38	-9533	chr11	68021094	T	G	1	rs4646812	170	194	0.263587	1	7.25E-07	0.116005	0.0229134	0.00149985	0.00172971	0.00203347	0.000126974	0.087802	0.056684	0.10628	Colon_Transverse	368
1014	ENSG00000151366.12	NDUFC2	11	78068352	78080219	1.01861	734.523	264.737	8.13E-14	chr11_78057105_A_G_b38	-23114	chr11	78057105	A	G	1	rs6592763	103	117	0.158967	-1	2.30E-15	0.218028	0.0260542	1.00E-04	3.82E-11	1.18E-10	0.000101511	0.186437	0.162288	0.215896	Colon_Transverse	368
1015	ENSG00000139180.10	NDUFA9	12	4649107	4694317	1.02352	1397.28	267.982	0.000233648	chr12_5057167_T_C_b38	408060	chr12	5057167	T	C	1	rs117454689	12	12	0.0163043	1	0.000104231	-0.205381	0.0522142	0.268365	0.268077	0.141246	5.42E-05	-0.147754	-0.252094	-0.00754	Colon_Transverse	368
1016	ENSG00000185633.10	NDUFA4L2	12	57234936	57240715	1.0401	571.115	265.028	0.000139685	chr12_56930729_T_G_b38	-309986	chr12	56930729	T	G	1	rs11172069	65	67	0.0910326	1	5.37E-05	-0.2146	0.05236	0.0671933	0.068037	0.0500745	0.0001394	-0.292739	-0.43677	-0.100857	Colon_Transverse	368
1017	ENSG00000184752.12	NDUFA12	12	94897055	95003770	1.03193	1095.77	264.446	8.17E-08	chr12_94993587_T_C_b38	-10183	chr12	94993587	T	C	1	rs9739426	252	317	0.430707	1	1.24E-08	0.150616	0.0257131	0.00019998	6.56E-05	9.75E-05	7.09E-05	0.100692	0.073469	0.127993	Colon_Transverse	368
1018	ENSG00000183648.9	NDUFB1	14	92116122	92121917	1.02543	1230.73	269.408	0.00026946	chr14_92942106_G_A_b38	820189	chr14	92942106	G	A	1	rs4905011	150	169	0.22962	1	0.000127209	-0.104981	0.0270372	0.276825	0.270907	0.142285	6.19E-05	-0.073596	-0.104629	-0.042669	Colon_Transverse	368
1019	ENSG00000137806.8	NDUFAF1	15	41387349	41402519	1.0513	499.741	256.836	1.01E-09	chr15_41415441_A_AAATG_b38	12922	chr15	41415441	A	AAATG	1	rs111637342	65	71	0.0964674	1	4.68E-11	-0.445329	0.0651703	1.00E-04	2.33E-07	4.80E-07	0.000164694	-0.289596	-0.356324	-0.223162	Colon_Transverse	368
1020	ENSG00000140990.14	NDUFB10	16	1959508	1961975	1.06303	1246.35	261.55	2.46E-07	chr16_1954717_T_C_b38	-4791	chr16	1954717	T	C	1	rs2815301	127	145	0.197011	-1	3.61E-08	0.153461	0.0271271	1.00E-04	0.000179362	0.000249549	6.83E-05	0.109478	0.075619	0.136145	Colon_Transverse	368
1021	ENSG00000004779.9	NDUFAB1	16	23581002	23596356	1.02698	1288.73	274.428	0.0010664	chr16_22960935_C_T_b38	-635421	chr16	22960935	C	T	1	rs59629974	133	169	0.22962	1	0.000648943	-0.0708107	0.0205441	0.724313	0.737775	0.276679	5.94E-05	-0.017269	-0.035476	0.000605	Colon_Transverse	368
1022	ENSG00000178127.12	NDUFV2	18	9102630	9134345	1.05558	1372.28	262.933	0.000170789	chr18_9685829_A_C_b38	583199	chr18	9685829	A	C	1	rs72955965	184	216	0.293478	1	6.28E-05	-0.0863884	0.0212789	0.188939	0.187499	0.109547	6.07E-05	-0.041291	-0.06489	-0.011962	Colon_Transverse	368
1023	ENSG00000115286.19	NDUFS7	19	1383527	1394803	1.07586	1784.2	257.782	0.000653216	chr19_738394_C_T_b38	-645133	chr19	738394	C	T	1	rs2283585	50	51	0.0692935	1	0.000247112	0.155991	0.0420449	0.657255	0.658316	0.256585	4.95E-05	0.110263	0.055728	0.148757	Colon_Transverse	368
1024	ENSG00000174886.12	NDUFA11	19	5891276	5904006	1.0459	1533.8	268.36	1.58E-23	chr19_5884662_C_T_b38	-19344	chr19	5884662	C	T	1	rs6510861	202	234	0.317935	-1	5.97E-26	0.305092	0.0262841	1.00E-04	2.99E-21	2.04E-20	5.28E-05	0.164378	0.141336	0.178123	Colon_Transverse	368
1025	ENSG00000267855.5	NDUFA7	19	8308768	8321396	1.01045	1585.56	273.584	3.45E-08	chr19_8337761_A_T_b38	16365	chr19	8337761	A	T	1	rs2913958	125	142	0.19346	1	8.49E-09	0.157935	0.026644	1.00E-04	4.91E-05	7.44E-05	4.58E-05	0.139855	0.106765	0.177349	Colon_Transverse	368
1026	ENSG00000099795.6	NDUFB7	19	14566078	14572062	1.06439	1217.66	266.046	0.00129235	chr19_14752338_G_A_b38	180276	chr19	14752338	G	A	1	rs62122600	30	30	0.0407609	1	0.000659787	0.159441	0.0463207	0.778988	0.773167	0.285299	7.02E-05	0.090202	0.044234	0.139846	Colon_Transverse	368
1027	ENSG00000186010.18	NDUFA13	19	19515736	19529054	1.0606	706.126	260.197	0.00249549	chr19_19346426_C_G_b38	-169310	chr19	19346426	C	G	1	rs34858588	50	51	0.0692935	1	0.00121006	0.118153	0.0361554	0.80791	0.812448	0.294879	0.000119772	0.056494	0.031107	0.091998	Colon_Transverse	368
1028	ENSG00000170906.15	NDUFA3	19	54102728	54109257	1.05749	2640.42	272.682	6.31E-32	chr19_54108427_A_G_b38	5699	chr19	54108427	A	G	1	rs75622830	83	84	0.11413	1	9.72E-35	0.543783	0.0387156	1.00E-04	4.11E-30	4.80E-29	3.17E-05	0.402254	0.357243	0.439003	Colon_Transverse	368
1029	ENSG00000160194.17	NDUFV3	21	42879644	42913304	1.02874	1401.47	271.11	4.99E-47	chr21_42903610_C_T_b38	23966	chr21	42903610	C	T	1	rs4148974	36	37	0.0502717	1	1.59E-51	-1.29897	0.0701043	1.00E-04	3.97E-45	9.90E-44	5.49E-05	-0.873083	-0.956923	-0.784322	Colon_Transverse	368
1030	ENSG00000184983.9	NDUFA6	22	42085525	42090930	1.02945	528.69	254.595	2.95E-31	chr22_42084417_G_A_b38	-6513	chr22	42084417	G	A	1	rs139043947	28	29	0.0394022	1	2.63E-36	0.798967	0.0552181	1.00E-04	2.34E-29	2.60E-28	0.000145813	0.594196	0.5337	0.649216	Colon_Transverse	368
1031	ENSG00000147123.10	NDUFB11	X	47142216	47144868	1.03695	473.797	265.741	9.35E-14	chrX_47100766_C_T_b38	-44102	chrX	47100766	C	T	1	rs35917906	180	308	0.418478	-1	3.03E-15	0.196994	0.0236546	1.00E-04	1.81E-11	5.74E-11	0.000166446	0.117323	0.09976	0.136025	Colon_Transverse	368
1032	ENSG00000125356.6	NDUFA1	X	119871828	119876662	1.04663	713.718	267.138	8.19E-08	chrX_119868462_C_T_b38	-3366	chrX	119868462	C	T	1	rs2496224	205	342	0.464674	-1	1.47E-08	0.0773298	0.0132738	0.00019998	3.64E-05	5.62E-05	0.000113742	0.071753	0.054637	0.090713	Colon_Transverse	368
1033	ENSG00000168653.10	NDUFS5	1	39026318	39034636	1.04772	889.697	244.143	5.07E-67	chr1_39026790_C_T_b38	472	chr1	39026790	C	T	1	rs3768324	162	196	0.29697	1	2.85E-75	-0.614119	0.0238413	1.00E-04	4.19E-67	4.82E-65	7.82E-05	-0.51462	-0.542903	-0.468229	Esophagus_Gastroesophageal_Junction	330
1034	ENSG00000158864.12	NDUFS2	1	161197104	161214395	1.04501	855.151	244.371	4.16E-05	chr1_161196933_G_T_b38	-171	chr1	161196933	G	T	1	rs35630547	72	76	0.115152	1	1.37E-05	-0.262713	0.0593254	0.0281972	0.0294542	0.0283307	8.07E-05	-0.135932	-0.189332	-0.080033	Esophagus_Gastroesophageal_Junction	330
1035	ENSG00000119013.8	NDUFB3	2	201071433	201085750	1.03244	652.726	244.653	1.71E-05	chr2_201358708_C_T_b38	287275	chr2	201358708	C	T	1	rs112516732	54	59	0.0893939	1	5.14E-06	-0.216883	0.0466343	0.00789921	0.00947028	0.0105445	0.000101666	-0.125975	-0.189699	-0.064154	Esophagus_Gastroesophageal_Junction	330
1036	ENSG00000023228.13	NDUFS1	2	206114817	206159584	1.05111	901.667	242.773	2.49E-17	chr2_206121904_T_C_b38	-37680	chr2	206121904	T	C	1	rs1564163	244	328	0.49697	1	1.99E-19	-0.177	0.0181863	1.00E-04	4.40E-15	2.10E-14	7.80E-05	-0.162814	-0.184943	-0.144067	Esophagus_Gastroesophageal_Junction	330
1037	ENSG00000130414.11	NDUFA10	2	239892450	240025402	1.03169	1686.08	251.219	3.06E-27	chr2_239959194_A_AT_b38	-66208	chr2	239959194	A	AT	1	rs138899326	79	85	0.128788	1	1.15E-29	-0.767181	0.0600368	1.00E-04	9.31E-25	8.57E-24	3.93E-05	-0.355513	-0.443347	-0.298618	Esophagus_Gastroesophageal_Junction	330
1038	ENSG00000178057.14	NDUFAF3	3	49020459	49023495	1.04587	187.942	234.153	0.000192832	chr3_49853929_C_A_b38	833470	chr3	49853929	C	A	1	rs17598137	66	74	0.112121	1	5.32E-05	-0.190522	0.0464059	0.0251975	0.0299555	0.0287187	0.000368209	-0.128472	-0.190616	-0.085434	Esophagus_Gastroesophageal_Junction	330
1039	ENSG00000065518.7	NDUFB4	3	120596309	120602500	1.04196	450.509	242.25	0.000955225	chr3_120993349_G_A_b38	397040	chr3	120993349	G	A	1	rs73187406	29	29	0.0439394	1	0.000431476	0.224833	0.0630956	0.333001	0.330082	0.184054	0.000151777	0.078558	0.011433	0.120328	Esophagus_Gastroesophageal_Junction	330
1040	ENSG00000136521.12	NDUFB5	3	179604702	179627647	1.04608	564.56	237.537	0.000806506	chr3_178653766_T_C_b38	-950936	chr3	178653766	T	C	1	rs9876689	101	115	0.174242	1	0.000311413	0.106785	0.0292398	0.349511	0.344012	0.189222	0.000122682	0.063396	0.039887	0.089797	Esophagus_Gastroesophageal_Junction	330
1041	ENSG00000109390.11	NDUFC1	4	139289917	139302551	1.05668	1014.31	245.634	1.99E-07	chr4_139494003_G_C_b38	191452	chr4	139494003	G	C	1	rs11730829	228	310	0.469697	-1	3.73E-08	-0.175061	0.0309095	0.00019998	0.000121344	0.000193373	7.06E-05	-0.088553	-0.120518	-0.059716	Esophagus_Gastroesophageal_Junction	330
1042	ENSG00000145494.11	NDUFS6	5	1801400	1816605	1.09699	1770.61	242.72	0.00128802	chr5_1946923_G_A_b38	145523	chr5	1946923	G	A	1	rs35375123	65	70	0.106061	1	0.000611641	-0.150066	0.0432903	0.879613	0.880154	0.345952	4.55E-05	-0.090515	-0.139028	-0.047649	Esophagus_Gastroesophageal_Junction	330
1043	ENSG00000164258.11	NDUFS4	5	53560633	53683340	1.05128	700.741	239.054	6.91E-05	chr5_53523905_C_T_b38	-36728	chr5	53523905	C	T	1	rs1895443	134	148	0.224242	1	1.97E-05	0.160591	0.0369638	0.0391961	0.0395245	0.0363545	0.000100443	0.086531	0.054547	0.112898	Esophagus_Gastroesophageal_Junction	330
1044	ENSG00000164182.10	NDUFAF2	5	60945129	61153037	1.01336	530.321	245.392	0.000730019	chr5_61215502_C_A_b38	270373	chr5	61215502	C	A	1	rs78107196	27	28	0.0424242	1	0.000348318	-0.28736	0.0793421	0.317274	0.314845	0.178016	0.000117661	-0.197272	-0.248293	-0.102764	Esophagus_Gastroesophageal_Junction	330
1045	ENSG00000131495.8	NDUFA2	5	140638740	140647769	1.0588	417.751	236.274	0.000124708	chr5_140726716_T_C_b38	78947	chr5	140726716	T	C	1	rs76039047	6	6	0.00909091	1	3.48E-05	0.806762	0.191673	0.0412959	0.0415483	0.0379356	0.000172393	0.369735	0.282465	0.463038	Esophagus_Gastroesophageal_Junction	330
1046	ENSG00000123545.5	NDUFAF4	6	96889313	96897881	1.04685	543.396	241.632	1.04E-21	chr6_96856559_C_G_b38	-41322	chr6	96856559	C	G	1	rs1359930	77	77	0.116667	-1	1.72E-24	-0.489082	0.0433748	1.00E-04	7.71E-20	5.21E-19	0.000127764	-0.421456	-0.472566	-0.367538	Esophagus_Gastroesophageal_Junction	330
1047	ENSG00000189043.9	NDUFA4	7	10931951	10940256	1.04658	987.354	240.759	9.30E-05	chr7_10931428_G_A_b38	-8828	chr7	10931428	G	A	1	rs6979908	104	114	0.172727	1	2.95E-05	-0.142431	0.033526	0.0751925	0.0768723	0.0626525	7.03E-05	-0.134894	-0.174249	-0.073824	Esophagus_Gastroesophageal_Junction	330
1048	ENSG00000128609.14	NDUFA5	7	123536997	123558255	1.05528	442.201	236.436	1.46E-20	chr7_123410271_T_C_b38	-147984	chr7	123410271	T	C	1	rs28459174	100	110	0.166667	1	1.17E-23	-0.345932	0.0313678	1.00E-04	7.08E-19	4.51E-18	0.000161125	-0.267338	-0.330473	-0.237079	Esophagus_Gastroesophageal_Junction	330
1049	ENSG00000090266.12	NDUFB2	7	140696821	140706646	1.02802	769.955	243.324	2.17E-07	chr7_140696918_G_A_b38	97	chr7	140696918	G	A	1	rs113951414	14	14	0.0212121	1	3.55E-08	-0.556792	0.0981452	0.00029997	0.00012934	0.000205359	8.50E-05	-0.467878	-0.621315	-0.315039	Esophagus_Gastroesophageal_Junction	330
1050	ENSG00000147684.7	NDUFB9	8	124543087	124568378	1.0672	966.125	240.625	8.15E-05	chr8_124615915_CTGGTCA_C_b38	72828	chr8	124615915	CTGGTCA	C	1	rs560597331	13	13	0.019697	1	2.53E-05	-0.31228	0.0728731	0.0612939	0.0619121	0.052814	7.65E-05	-0.254429	-0.388023	-0.135793	Esophagus_Gastroesophageal_Junction	330
1051	ENSG00000165264.10	NDUFB6	9	32553011	32573184	1.02606	803.253	244.022	0.000197494	chr9_32549265_C_T_b38	-23919	chr9	32549265	C	T	1	rs588127	7	7	0.0106061	1	7.75E-05	0.743668	0.185344	0.142046	0.138132	0.0985676	8.09E-05	0.351929	0.189289	0.488157	Esophagus_Gastroesophageal_Junction	330
1052	ENSG00000119421.6	NDUFA8	9	122144058	122159819	0.99987	765.313	242.773	0.0101548	chr9_122138864_G_GT_b38	-20955	chr9	122138864	G	GT	1	rs71508151	16	21	0.0318182	1	0.0062165	-0.148416	0.0538247	0.999002	0.999595	0.375874	7.80E-05	-0.062163	-0.106703	-0.002592	Esophagus_Gastroesophageal_Junction	330
1053	ENSG00000166136.15	NDUFB8	10	100523740	100530000	1.06311	575.046	234.475	0.000655576	chr10_100376832_TGGTA_T_b38	-153168	chr10	100376832	TGGTA	T	1	rs202182374	7	7	0.0106061	1	0.000223527	-0.484918	0.129641	0.297917	0.285594	0.165895	0.000126889	-0.110119	-0.303437	0.142198	Esophagus_Gastroesophageal_Junction	330
1054	ENSG00000213619.9	NDUFS3	11	47579016	47584562	1.06861	204.258	226.942	0.00913422	chr11_48383856_C_G_b38	804840	chr11	48383856	C	G	1	rs118031150	7	7	0.0106061	1	0.00410047	-0.332733	0.114949	0.836957	0.829565	0.333524	0.0003631	-0.263865	-0.541181	-0.13111	Esophagus_Gastroesophageal_Junction	330
1055	ENSG00000167792.11	NDUFV1	11	67606852	67612535	1.05084	497.804	233.75	3.37E-10	chr11_67591619_C_G_b38	-15233	chr11	67591619	C	G	1	rs7939505	207	258	0.390909	1	9.54E-12	0.259115	0.0364024	1.00E-04	7.43E-08	1.80E-07	0.000141194	0.120048	0.098335	0.151277	Esophagus_Gastroesophageal_Junction	330
1056	ENSG00000110717.12	NDUFS8	11	68030627	68036644	1.03977	570.855	236.221	1.59E-07	chr11_68030894_G_GCC_b38	267	chr11	68030894	G	GCC	1	rs746745849	130	144	0.218182	1	1.55E-08	0.172794	0.0296377	1.00E-04	6.18E-05	0.000103043	0.000118964	0.103671	0.06653	0.141791	Esophagus_Gastroesophageal_Junction	330
1057	ENSG00000151366.12	NDUFC2	11	78068352	78080219	1.04704	685.032	240.088	5.55E-09	chr11_78061219_G_T_b38	-19000	chr11	78061219	G	T	1	rs622757	156	190	0.287879	-1	4.37E-10	0.212919	0.0328886	1.00E-04	2.07E-06	4.20E-06	0.00010141	0.105705	0.075369	0.132536	Esophagus_Gastroesophageal_Junction	330
1058	ENSG00000139180.10	NDUFA9	12	4649107	4694317	1.03942	1368.49	248.265	9.77E-05	chr12_4669297_C_G_b38	20190	chr12	4669297	C	G	1	rs7312558	188	229	0.34697	1	4.11E-05	0.0963776	0.0231201	0.113828	0.113449	0.0847688	4.96E-05	0.054778	0.032933	0.090188	Esophagus_Gastroesophageal_Junction	330
1059	ENSG00000185633.10	NDUFA4L2	12	57234936	57240715	1.12709	492.488	233.737	0.000935874	chr12_58240204_C_T_b38	999489	chr12	58240204	C	T	1	rs73099998	111	127	0.192424	1	0.000330768	0.149209	0.0410393	0.318486	0.3113	0.176605	0.000178029	0.26802	0.14662	0.366743	Esophagus_Gastroesophageal_Junction	330
1060	ENSG00000184752.12	NDUFA12	12	94897055	95003770	0.989897	1308.34	253.986	0.000889076	chr12_95164466_A_G_b38	160696	chr12	95164466	A	G	1	rs112006394	40	42	0.0636364	1	0.000543236	0.20481	0.0585229	0.6875	0.691672	0.297557	4.41E-05	0.154655	0.098909	0.205672	Esophagus_Gastroesophageal_Junction	330
1061	ENSG00000183648.9	NDUFB1	14	92116122	92121917	1.04177	1192.34	248.547	0.000500764	chr14_92614892_G_A_b38	492975	chr14	92614892	G	A	1	rs8021188	10	10	0.0151515	1	0.000251014	0.568859	0.153342	0.436356	0.429439	0.219149	5.73E-05	0.313836	0.164448	0.414468	Esophagus_Gastroesophageal_Junction	330
1062	ENSG00000137806.8	NDUFAF1	15	41387349	41402519	1.03694	497.799	238.611	5.69E-11	chr15_41491616_A_G_b38	89097	chr15	41491616	A	G	1	rs1757463	190	226	0.342424	1	2.00E-12	-0.251721	0.0341526	1.00E-04	1.47E-08	3.83E-08	0.000135214	-0.18305	-0.225501	-0.160005	Esophagus_Gastroesophageal_Junction	330
1063	ENSG00000140990.14	NDUFB10	16	1959508	1961975	1.03734	1585.61	254.053	0.000237704	chr16_1982407_G_A_b38	22899	chr16	1982407	G	A	1	rs3785272	111	122	0.184848	1	0.000131328	0.127792	0.0329449	0.30051	0.296895	0.170413	4.25E-05	0.105829	0.059359	0.153736	Esophagus_Gastroesophageal_Junction	330
1064	ENSG00000004779.9	NDUFAB1	16	23581002	23596356	1.08514	1071.18	245.164	0.00228311	chr16_23261343_T_C_b38	-335013	chr16	23261343	T	C	1	rs76295270	24	24	0.0363636	1	0.00123203	0.221752	0.0679118	0.896953	0.899978	0.351205	7.27E-05	0.121353	0.064741	0.182176	Esophagus_Gastroesophageal_Junction	330
1065	ENSG00000178127.12	NDUFV2	18	9102630	9134345	0.96725	1356.28	247.809	0.00160986	chr18_8509259_A_T_b38	-593371	chr18	8509259	A	T	1	rs8094954	33	38	0.0575758	1	0.000890593	0.177744	0.0529041	0.892157	0.893708	0.349538	3.93E-05	0.10184	0.034686	0.145449	Esophagus_Gastroesophageal_Junction	330
1066	ENSG00000115286.19	NDUFS7	19	1383527	1394803	1.05191	2578.97	253.234	0.000123456	chr19_1540715_G_T_b38	157188	chr19	1540715	G	T	1	rs114366518	6	6	0.00909091	1	6.31E-05	0.579519	0.142606	0.258924	0.250147	0.151655	2.73E-05	0.334768	0.219162	0.514381	Esophagus_Gastroesophageal_Junction	330
1067	ENSG00000174886.12	NDUFA11	19	5891276	5904006	1.03921	1669.02	252.307	5.31E-11	chr19_5932837_G_A_b38	28831	chr19	5932837	G	A	1	rs121742	183	206	0.312121	-1	7.32E-12	0.234885	0.0327991	1.00E-04	4.61E-08	1.14E-07	4.06E-05	0.124459	0.077082	0.156246	Esophagus_Gastroesophageal_Junction	330
1068	ENSG00000267855.5	NDUFA7	19	8308768	8321396	1.04628	1318.59	245.378	2.60E-05	chr19_8326154_A_G_b38	4758	chr19	8326154	A	G	1	rs66613574	175	214	0.324242	1	8.48E-06	0.120835	0.0266246	0.0286971	0.0282809	0.0273615	5.26E-05	0.082574	0.044909	0.116949	Esophagus_Gastroesophageal_Junction	330
1069	ENSG00000099795.6	NDUFB7	19	14566078	14572062	1.07407	1171.34	243.687	0.000400898	chr19_14979916_C_T_b38	407854	chr19	14979916	C	T	1	rs62113319	27	29	0.0439394	1	0.000169595	-0.217954	0.0571626	0.338977	0.339948	0.187665	6.44E-05	-0.162309	-0.243761	-0.074382	Esophagus_Gastroesophageal_Junction	330
1070	ENSG00000186010.18	NDUFA13	19	19515736	19529054	0.988243	981.471	258.833	0.00216977	chr19_20452574_A_AT_b38	936838	chr19	20452574	A	AT	1	rs200270373	14	16	0.0242424	1	0.00157535	0.232778	0.0729187	0.885057	0.883715	0.346764	5.84E-05	0.11168	0.052159	0.168724	Esophagus_Gastroesophageal_Junction	330
1071	ENSG00000170906.15	NDUFA3	19	54102728	54109257	1.03259	2323.86	248.386	5.23E-38	chr19_54108427_A_G_b38	5699	chr19	54108427	A	G	1	rs75622830	69	72	0.109091	1	6.67E-42	0.802671	0.0495479	1.00E-04	9.40E-36	1.56E-34	2.86E-05	0.497309	0.433503	0.546071	Esophagus_Gastroesophageal_Junction	330
1072	ENSG00000160194.17	NDUFV3	21	42879644	42913304	1.05352	1255.38	246.292	2.23E-33	chr21_42903610_C_T_b38	23966	chr21	42903610	C	T	1	rs4148974	33	35	0.0530303	1	4.46E-37	-0.97226	0.0654184	1.00E-04	7.16E-32	9.87E-31	5.65E-05	-0.800544	-1.01351	-0.69394	Esophagus_Gastroesophageal_Junction	330
1073	ENSG00000184983.9	NDUFA6	22	42085525	42090930	1.03066	547.876	239.121	9.68E-37	chr22_42084417_G_A_b38	-6513	chr22	42084417	G	A	1	rs139043947	22	23	0.0348485	1	5.28E-42	0.936613	0.0577156	1.00E-04	4.99E-35	7.93E-34	0.000120437	0.714976	0.634088	0.781433	Esophagus_Gastroesophageal_Junction	330
1074	ENSG00000147123.10	NDUFB11	X	47142216	47144868	1.03583	497.126	249.769	2.03E-07	chrX_47100721_C_T_b38	-44147	chrX	47100721	C	T	1	rs5906330	153	263	0.398485	-1	4.96E-08	0.166596	0.029702	1.00E-04	7.16E-05	0.00011819	0.000134924	0.081834	0.053622	0.102201	Esophagus_Gastroesophageal_Junction	330
1075	ENSG00000125356.6	NDUFA1	X	119871828	119876662	1.05924	715.175	247.527	4.24E-06	chrX_119793322_A_G_b38	-78506	chrX	119793322	A	G	1	rs2496211	183	310	0.469697	-1	1.25E-06	-0.0827976	0.0166985	0.00139986	0.00209234	0.00269756	0.00010084	-0.067189	-0.08594	-0.041664	Esophagus_Gastroesophageal_Junction	330
1076	ENSG00000168653.10	NDUFS5	1	39026318	39034636	1.03619	982.773	384.654	2.17E-106	chr1_39026790_C_T_b38	472	chr1	39026790	C	T	1	rs3768324	238	279	0.280684	1	6.69E-118	-0.589219	0.0180783	1.00E-04	4.03E-107	4.27E-105	0.000144906	-0.453972	-0.475777	-0.413509	Esophagus_Mucosa	497
1077	ENSG00000158864.12	NDUFS2	1	161197104	161214395	1.05288	866.182	377.701	1.66E-05	chr1_161216523_C_T_b38	19419	chr1	161216523	C	T	1	rs4379692	254	288	0.289738	1	4.66E-06	-0.139699	0.0301134	0.00979902	0.0111221	0.00611587	0.000171365	-0.056146	-0.078779	-0.029313	Esophagus_Mucosa	497
1078	ENSG00000119013.8	NDUFB3	2	201071433	201085750	1.0278	604.405	373.802	9.09E-05	chr2_201861710_G_A_b38	790277	chr2	201861710	G	A	1	rs73057606	27	30	0.0301811	1	2.87E-05	0.251106	0.0593756	0.0453955	0.0486927	0.0229372	0.000230653	0.107221	0.047835	0.163914	Esophagus_Mucosa	497
1079	ENSG00000023228.13	NDUFS1	2	206114817	206159584	1.02374	904.098	379.578	4.18E-07	chr2_206134426_A_G_b38	-25158	chr2	206134426	A	G	1	rs6744180	355	485	0.487928	-1	7.97E-08	-0.0933777	0.0170929	0.00029997	0.0003101	0.000218823	0.000152609	-0.086779	-0.107266	-0.066794	Esophagus_Mucosa	497
1080	ENSG00000130414.11	NDUFA10	2	239892450	240025402	1.03685	1751.84	387.73	8.33E-35	chr2_240017565_G_A_b38	-7837	chr2	240017565	G	A	1	rs6732752	128	136	0.136821	1	3.67E-38	-0.593787	0.0415357	1.00E-04	1.05E-32	4.93E-32	8.14E-05	-0.325278	-0.359231	-0.276905	Esophagus_Mucosa	497
1081	ENSG00000178057.14	NDUFAF3	3	49020459	49023495	1.06613	167.666	348.835	0.00432857	chr3_49282750_G_C_b38	262291	chr3	49282750	G	C	1	rs9833388	177	195	0.196177	-1	0.00159347	0.118469	0.0372837	0.49801	0.485582	0.147665	0.000913736	0.083185	0.051748	0.11716	Esophagus_Mucosa	497
1082	ENSG00000065518.7	NDUFB4	3	120596309	120602500	1.04802	419.136	365.358	9.06E-09	chr3_120573730_C_T_b38	-22579	chr3	120573730	C	T	1	rs6796980	169	196	0.197183	1	5.17E-10	0.18124	0.0284927	1.00E-04	2.04E-06	1.85E-06	0.000349891	0.10344	0.07956	0.133848	Esophagus_Mucosa	497
1083	ENSG00000136521.12	NDUFB5	3	179604702	179627647	1.05807	585.728	367.85	2.35E-13	chr3_179567937_G_A_b38	-36765	chr3	179567937	G	A	1	rs12696481	367	492	0.49497	1	2.90E-15	-0.178848	0.0218181	1.00E-04	3.59E-11	4.92E-11	0.000256634	-0.099665	-0.119541	-0.079525	Esophagus_Mucosa	497
1084	ENSG00000109390.11	NDUFC1	4	139289917	139302551	1.05002	1013.25	378.316	3.83E-43	chr4_139405317_T_A_b38	102766	chr4	139405317	T	A	1	rs17050764	232	276	0.277666	1	1.78E-48	0.440806	0.026422	1.00E-04	4.05E-42	2.88E-41	0.000145469	0.255465	0.227899	0.280938	Esophagus_Mucosa	497
1085	ENSG00000145494.11	NDUFS6	5	1801400	1816605	1.08737	1379.98	366.046	0.000969776	chr5_854082_G_A_b38	-947318	chr5	854082	G	A	1	rs189956412	12	12	0.0120724	1	0.000365786	-0.343924	0.0957364	0.71449	0.706547	0.194255	0.000116802	-0.143859	-0.277647	0.051479	Esophagus_Mucosa	497
1086	ENSG00000164258.11	NDUFS4	5	53560633	53683340	1.0408	773.127	377.43	2.87E-08	chr5_53633275_A_C_b38	72642	chr5	53633275	A	C	1	rs72753647	155	173	0.174044	1	3.58E-09	0.14309	0.0237344	1.00E-04	1.41E-05	1.17E-05	0.000186335	0.092423	0.063529	0.131951	Esophagus_Mucosa	497
1087	ENSG00000164182.10	NDUFAF2	5	60945129	61153037	1.04151	510.589	373.385	0.000253581	chr5_61043176_C_T_b38	98047	chr5	61043176	C	T	1	rs111907940	47	48	0.0482897	1	9.12E-05	-0.217482	0.0550519	0.104336	0.109435	0.045794	0.000282629	-0.163287	-0.233711	-0.072336	Esophagus_Mucosa	497
1088	ENSG00000131495.8	NDUFA2	5	140638740	140647769	1.03753	447.696	373.948	9.71E-05	chr5_140647631_T_C_b38	-138	chr5	140647631	T	C	1	rs778593	340	429	0.43159	1	3.11E-05	-0.126993	0.0301607	0.0348965	0.037199	0.0181024	0.000319132	-0.061801	-0.088956	-0.040182	Esophagus_Mucosa	497
1089	ENSG00000123545.5	NDUFAF4	6	96889313	96897881	1.06679	503.487	366.38	1.52E-08	chr6_96787949_A_T_b38	-109932	chr6	96787949	A	T	1	rs850436	139	144	0.144869	1	9.95E-10	0.210725	0.0337159	0.00019998	3.38E-06	3.00E-06	0.000304898	0.183789	0.129969	0.225907	Esophagus_Mucosa	497
1090	ENSG00000189043.9	NDUFA4	7	10931951	10940256	1.03101	997.065	373.917	0.00096103	chr7_11182894_T_C_b38	242638	chr7	11182894	T	C	1	rs10274562	319	405	0.407445	1	0.000417806	-0.0614378	0.0172745	0.608511	0.602976	0.172734	0.000140972	-0.040373	-0.064512	-0.021655	Esophagus_Mucosa	497
1091	ENSG00000128609.14	NDUFA5	7	123536997	123558255	1.07299	431.817	357.477	0.000752468	chr7_124387289_A_C_b38	829034	chr7	124387289	A	C	1	rs139128699	21	23	0.0231388	1	0.000230273	-0.282278	0.0759852	0.251066	0.246048	0.0881055	0.000360792	-0.143506	-0.233014	-0.077529	Esophagus_Mucosa	497
1092	ENSG00000090266.12	NDUFB2	7	140696821	140706646	1.06351	832.269	376.825	8.91E-17	chr7_140696918_G_A_b38	97	chr7	140696918	G	A	1	rs113951414	22	22	0.0221328	1	8.32E-19	-0.763375	0.0822234	1.00E-04	1.06E-14	1.88E-14	0.000183017	-0.481426	-0.563859	-0.386158	Esophagus_Mucosa	497
1093	ENSG00000147684.7	NDUFB9	8	124543087	124568378	1.03239	1058.54	380.224	0.000142929	chr8_124553087_T_C_b38	10000	chr8	124553087	T	C	1	rs3829037	178	201	0.202213	1	5.57E-05	0.093225	0.0228967	0.130696	0.130089	0.0528354	0.000133251	0.06855	0.039622	0.095279	Esophagus_Mucosa	497
1094	ENSG00000165264.10	NDUFB6	9	32553011	32573184	1.05956	829.902	374.021	0.000466065	chr9_33279646_G_A_b38	706462	chr9	33279646	G	A	1	rs111885765	40	41	0.0412475	1	0.000184393	-0.214159	0.0567676	0.295979	0.293638	0.10105	0.000181793	-0.151154	-0.228863	-0.112775	Esophagus_Mucosa	497
1095	ENSG00000119421.6	NDUFA8	9	122144058	122159819	1.03841	814.792	375.147	1.22E-07	chr9_122159067_C_A_b38	-752	chr9	122159067	C	A	1	rs12335926	12	12	0.0120724	1	1.65E-08	0.606245	0.10533	1.00E-04	6.84E-05	5.23E-05	0.000175754	0.365664	0.289978	0.456851	Esophagus_Mucosa	497
1096	ENSG00000166136.15	NDUFB8	10	100523740	100530000	1.04657	683.156	373.823	0.000325103	chr10_100350368_C_T_b38	-179632	chr10	100350368	C	T	1	rs612472	16	16	0.0160966	1	0.000122082	0.408092	0.105242	0.181637	0.181506	0.0693224	0.000213919	0.189494	0.04953	0.281614	Esophagus_Mucosa	497
1097	ENSG00000213619.9	NDUFS3	11	47579016	47584562	1.05973	181.784	342.507	0.000452691	chr11_47275150_G_A_b38	-303866	chr11	47275150	G	A	1	rs60183400	15	15	0.0150905	1	8.98E-05	-0.342026	0.0864917	0.0634937	0.0662234	0.0298705	0.000829911	-0.147829	-0.236669	-0.022975	Esophagus_Mucosa	497
1098	ENSG00000167792.11	NDUFV1	11	67606852	67612535	1.05457	549.976	366.526	0.000254591	chr11_68405269_G_A_b38	798417	chr11	68405269	G	A	1	rs190012788	12	12	0.0120724	1	7.87E-05	-0.394389	0.0989217	0.114165	0.114387	0.0475365	0.000270992	-0.179751	-0.256115	-0.119105	Esophagus_Mucosa	497
1099	ENSG00000110717.12	NDUFS8	11	68030627	68036644	1.07207	605.235	363.815	0.000138435	chr11_67705781_C_T_b38	-324846	chr11	67705781	C	T	1	rs113001501	21	22	0.0221328	1	3.64E-05	-0.350124	0.0839004	0.0575942	0.0650091	0.0293843	0.000256871	-0.183736	-0.26026	-0.056608	Esophagus_Mucosa	497
1100	ENSG00000151366.12	NDUFC2	11	78068352	78080219	1.03308	671.537	372.374	2.58E-10	chr11_78057105_A_G_b38	-23114	chr11	78057105	A	G	1	rs6592763	146	165	0.165996	-1	1.28E-11	0.235531	0.0338375	1.00E-04	1.02E-07	1.05E-07	0.000210399	0.156696	0.113965	0.191831	Esophagus_Mucosa	497
1101	ENSG00000139180.10	NDUFA9	12	4649107	4694317	1.04063	1514.33	388.272	5.74E-05	chr12_5172973_C_A_b38	523866	chr12	5172973	C	A	1	rs59859585	37	38	0.0382294	1	2.45E-05	-0.206932	0.0485051	0.0693931	0.0740264	0.03292	9.51E-05	-0.148512	-0.228142	-0.083125	Esophagus_Mucosa	497
1102	ENSG00000185633.10	NDUFA4L2	12	57234936	57240715	1.03626	569.88	379.171	0.000231975	chr12_57968200_G_A_b38	727485	chr12	57968200	G	A	1	rs117760084	9	9	0.00905433	1	9.35E-05	0.604616	0.153282	0.111894	0.113155	0.0471154	0.000249921	1.14301	0.610805	1.96223	Esophagus_Mucosa	497
1103	ENSG00000184752.12	NDUFA12	12	94897055	95003770	1.04667	1112.11	378.431	1.04E-05	chr12_94993766_C_T_b38	-10004	chr12	94993766	C	T	1	rs4923660	343	427	0.429577	1	2.81E-06	-0.121825	0.0256576	0.00839916	0.00910704	0.00510127	0.000131448	-0.073	-0.096274	-0.050419	Esophagus_Mucosa	497
1104	ENSG00000183648.9	NDUFB1	14	92116122	92121917	1.05705	1169.54	381.006	0.000212149	chr14_92101747_G_A_b38	-20170	chr14	92101747	G	A	1	rs7142850	267	323	0.32495	1	8.80E-05	0.0946537	0.0239054	0.195737	0.197228	0.0740797	0.00012822	0.049081	0.020499	0.078135	Esophagus_Mucosa	497
1105	ENSG00000137806.8	NDUFAF1	15	41387349	41402519	1.03985	511.579	369.153	4.51E-29	chr15_41491616_A_G_b38	89097	chr15	41491616	A	G	1	rs1757463	273	317	0.318913	1	2.27E-33	-0.406255	0.0309101	1.00E-04	2.15E-27	7.87E-27	0.000280915	-0.316625	-0.361326	-0.269187	Esophagus_Mucosa	497
1106	ENSG00000140990.14	NDUFB10	16	1959508	1961975	1.03768	1339.15	380.328	1.45E-13	chr16_1960180_G_C_b38	672	chr16	1960180	G	C	1	rs397460	149	167	0.168008	-1	4.78E-15	0.259886	0.0319758	1.00E-04	8.23E-11	1.10E-10	0.000106745	0.156185	0.123609	0.182757	Esophagus_Mucosa	497
1107	ENSG00000004779.9	NDUFAB1	16	23581002	23596356	1.03443	1155.43	383.299	0.000374747	chr16_23855386_C_T_b38	259030	chr16	23855386	C	T	1	rs73537046	10	11	0.0110664	1	0.000173466	-0.340707	0.0899373	0.333111	0.335187	0.111902	0.000122708	-0.236284	-0.309316	-0.144868	Esophagus_Mucosa	497
1108	ENSG00000178127.12	NDUFV2	18	9102630	9134345	1.03976	1643.95	389.043	3.68E-08	chr18_9091855_T_G_b38	-10775	chr18	9091855	T	G	1	rs12969399	291	352	0.354125	1	8.02E-09	0.137106	0.0232942	1.00E-04	4.04E-05	3.18E-05	8.74E-05	0.077824	0.048232	0.093336	Esophagus_Mucosa	497
1109	ENSG00000115286.19	NDUFS7	19	1383527	1394803	1.01206	2251.63	387.396	0.000206491	chr19_457064_CCTAGAACTCTGTCTGCAAACCCCACCACATCAGGCCTTTGCACCTGCACCTGCTGTGCCCCGACTAGAACTCTGTCTGCAAACCCCACCACATCAGGCCTTTGCACCAGCACCTGCTGTGCCCCGACTAGAACTCTGTCTGCAAACCCCACCACATCAGGCCTTTGCACCTGCACCTGCTGTGCCCCGA_C_b38	-926463	chr19	457064	CCTAGAACTCTGTCTGCAAACCCCACCACATCAGGCCTTTGCACCTGCACCTGCTGTGCCCCGACTAGAACTCTGTCTGCAAACCCCACCACATCAGGCCTTTGCACCAGCACCTGCTGTGCCCCGACTAGAACTCTGTCTGCAAACCCCACCACATCAGGCCTTTGCACCTGCACCTGCTGTGCCCCGA	C	1	.	32	32	0.0321932	1	9.77E-05	-0.294129	0.0747759	0.36453	0.366028	0.119851	5.95E-05	-0.110087	-0.181884	-0.03345	Esophagus_Mucosa	497
1110	ENSG00000174886.12	NDUFA11	19	5891276	5904006	1.03432	1464.15	381.225	9.20E-37	chr19_5892943_T_C_b38	-11063	chr19	5892943	T	C	1	rs1678868	324	420	0.422535	1	5.64E-41	0.34925	0.0233493	1.00E-04	9.88E-35	5.09E-34	9.68E-05	0.239272	0.211978	0.264833	Esophagus_Mucosa	497
1111	ENSG00000267855.5	NDUFA7	19	8308768	8321396	1.01404	1425.74	384.863	1.30E-07	chr19_8330219_G_A_b38	8823	chr19	8330219	G	A	1	rs2972576	171	188	0.189135	1	2.68E-08	0.178449	0.0314917	0.00019998	0.000163071	0.000118681	9.44E-05	0.107236	0.079404	0.146347	Esophagus_Mucosa	497
1112	ENSG00000099795.6	NDUFB7	19	14566078	14572062	1.054	1337.15	384.905	0.000433411	chr19_15230362_G_C_b38	658300	chr19	15230362	G	C	1	rs148290166	5	5	0.00503018	1	0.000210124	0.548402	0.14668	0.425957	0.413865	0.131268	0.000111317	0.29217	0.070305	0.795473	Esophagus_Mucosa	497
1113	ENSG00000186010.18	NDUFA13	19	19515736	19529054	1.02863	682.599	372.186	0.000924904	chr19_18635783_T_A_b38	-879953	chr19	18635783	T	A	1	rs1991017	277	334	0.336016	-1	0.000387763	0.080859	0.0226071	0.467757	0.454392	0.140568	0.000204666	0.032585	0.01304	0.055853	Esophagus_Mucosa	497
1114	ENSG00000170906.15	NDUFA3	19	54102728	54109257	1.02669	2524.1	390.054	2.56E-56	chr19_54108427_A_G_b38	5699	chr19	54108427	A	G	1	rs75622830	107	112	0.112676	1	1.73E-61	0.767351	0.0391458	1.00E-04	2.58E-54	3.04E-53	5.51E-05	0.45448	0.420917	0.502034	Esophagus_Mucosa	497
1115	ENSG00000160194.17	NDUFV3	21	42879644	42913304	1.05754	1114.01	371.863	2.22E-65	chr21_42903610_C_T_b38	23966	chr21	42903610	C	T	1	rs4148974	49	50	0.0503018	1	8.25E-75	-1.53571	0.0680489	1.00E-04	6.89E-66	1.25E-64	0.000134771	-1.05518	-1.14895	-0.925966	Esophagus_Mucosa	497
1116	ENSG00000184983.9	NDUFA6	22	42085525	42090930	1.05876	513.046	359.896	2.49E-55	chr22_42090076_G_A_b38	-854	chr22	42090076	G	A	1	rs1989202	36	36	0.0362173	1	2.56E-65	1.09649	0.0536057	1.00E-04	1.11E-55	1.41E-54	0.000293475	0.689417	0.644035	0.737117	Esophagus_Mucosa	497
1117	ENSG00000147123.10	NDUFB11	X	47142216	47144868	1.05399	519.971	383.393	2.49E-09	chrX_47113320_G_A_b38	-31548	chrX	47113320	G	A	1	rs112633495	95	145	0.145875	1	3.13E-10	-0.192025	0.0297941	1.00E-04	6.08E-07	5.81E-07	0.00028622	-0.113497	-0.14392	-0.082875	Esophagus_Mucosa	497
1118	ENSG00000125356.6	NDUFA1	X	119871828	119876662	1.05671	674.668	376.763	7.35E-12	chrX_119882731_C_G_b38	10903	chrX	119882731	C	G	1	rs2496235	222	362	0.364185	-1	3.01E-13	0.126826	0.0168393	1.00E-04	1.63E-09	1.97E-09	0.000222071	0.088755	0.071232	0.10779	Esophagus_Mucosa	497
1119	ENSG00000168653.10	NDUFS5	1	39026318	39034636	1.01317	1042.64	361.363	1.22E-117	chr1_39031147_G_A_b38	4829	chr1	39031147	G	A	1	rs10888639	244	286	0.307527	1	2.04E-128	-0.663322	0.0182006	1.00E-04	4.02E-116	7.09E-114	0.000117048	-0.528761	-0.55719	-0.487155	Esophagus_Muscularis	465
1120	ENSG00000158864.12	NDUFS2	1	161197104	161214395	1.03171	870.299	350.968	7.18E-08	chr1_161199375_G_T_b38	2271	chr1	161199375	G	T	1	rs3813623	98	101	0.108602	1	1.10E-08	-0.296901	0.0508482	0.00019998	4.53E-05	3.80E-05	0.000147288	-0.157169	-0.197184	-0.111523	Esophagus_Muscularis	465
1121	ENSG00000119013.8	NDUFB3	2	201071433	201085750	1.02805	630.321	346.165	0.000129196	chr2_200874001_T_A_b38	-197432	chr2	200874001	T	A	1	rs111315781	121	127	0.152644	1	4.32E-05	-0.117946	0.0285184	0.0727927	0.0719822	0.0346149	0.000201417	-0.090364	-0.128387	-0.046608	Esophagus_Muscularis	465
1122	ENSG00000023228.13	NDUFS1	2	206114817	206159584	1.04476	903.001	347.496	3.28E-26	chr2_206113220_G_T_b38	-46364	chr2	206113220	G	T	1	rs888085	337	453	0.487097	-1	1.43E-29	-0.186833	0.0152178	1.00E-04	2.85E-24	9.71E-24	0.000146824	-0.139988	-0.162027	-0.123911	Esophagus_Muscularis	465
1123	ENSG00000130414.11	NDUFA10	2	239892450	240025402	1.02504	1819.76	361.556	2.68E-41	chr2_240022777_C_A_b38	-2625	chr2	240022777	C	A	1	rs11679609	263	312	0.335484	1	5.83E-45	-0.535476	0.0333764	1.00E-04	5.62E-39	3.74E-38	6.92E-05	-0.259427	-0.282803	-0.231057	Esophagus_Muscularis	465
1124	ENSG00000178057.14	NDUFAF3	3	49020459	49023495	1.02121	181.346	335.634	3.96E-06	chr3_49128636_C_T_b38	108177	chr3	49128636	C	T	1	rs9865051	186	210	0.225806	-1	5.57E-07	0.155183	0.0304919	0.00039996	0.000609761	0.000441876	0.000687353	0.096319	0.060626	0.125398	Esophagus_Muscularis	465
1125	ENSG00000065518.7	NDUFB4	3	120596309	120602500	0.988651	534.368	356.812	0.00185303	chr3_120420026_G_C_b38	-176283	chr3	120420026	G	C	1	rs56239327	12	12	0.0129032	1	0.00105514	-0.33481	0.101462	0.624065	0.633759	0.190692	0.0002135	-0.131237	-0.322831	0.041781	Esophagus_Muscularis	465
1126	ENSG00000136521.12	NDUFB5	3	179604702	179627647	0.989973	559.59	339.974	0.00107501	chr3_179292081_A_G_b38	-312621	chr3	179292081	A	G	1	rs186724843	9	9	0.00967742	1	0.000423158	-0.372715	0.104831	0.458333	0.457157	0.150419	0.000204633	-0.23301	-0.343057	-0.151387	Esophagus_Muscularis	465
1127	ENSG00000109390.11	NDUFC1	4	139289917	139302551	1.03969	1152.91	358.142	2.83E-11	chr4_139494003_G_C_b38	191452	chr4	139494003	G	C	1	rs11730829	328	444	0.477419	-1	2.75E-12	-0.156868	0.0217376	1.00E-04	1.62E-08	1.94E-08	0.000113512	-0.09629	-0.119016	-0.076993	Esophagus_Muscularis	465
1128	ENSG00000145494.11	NDUFS6	5	1801400	1816605	1.02576	2001.94	361.421	8.42E-06	chr5_1828070_AGGGAGGGGCGGAGCCGCGCGCAGGGAGGGGCGGAGCCGCGCGCT_A_b38	26670	chr5	1828070	AGGGAGGGGCGGAGCCGCGCGCAGGGAGGGGCGGAGCCGCGCGCT	A	1	rs143292284	152	182	0.202673	-1	3.21E-06	0.127848	0.0270608	0.0141986	0.0148822	0.00860692	6.30E-05	0.076134	0.054342	0.097762	Esophagus_Muscularis	465
1129	ENSG00000164258.11	NDUFS4	5	53560633	53683340	1.0488	793.774	350.292	3.26E-07	chr5_53590124_A_T_b38	29491	chr5	53590124	A	T	1	rs72751836	338	448	0.48172	1	5.83E-08	0.113524	0.0205277	1.00E-04	0.000169495	0.000132202	0.000168755	0.070701	0.043416	0.095874	Esophagus_Muscularis	465
1130	ENSG00000164182.10	NDUFAF2	5	60945129	61153037	1.04026	497.054	344.506	1.08E-06	chr5_60850747_A_G_b38	-94382	chr5	60850747	A	G	1	rs113847266	23	23	0.0247312	1	1.77E-07	-0.46962	0.0883257	0.00029997	0.000389615	0.000290571	0.000263652	-0.247978	-0.325973	-0.152011	Esophagus_Muscularis	465
1131	ENSG00000131495.8	NDUFA2	5	140638740	140647769	1.06545	437.05	341.517	0.00131348	chr5_141500723_G_A_b38	852954	chr5	141500723	G	A	1	rs6875791	14	15	0.016129	1	0.000548661	-0.385138	0.110535	0.412273	0.405553	0.13776	0.000319536	-0.149312	-0.262946	-0.060935	Esophagus_Muscularis	465
1132	ENSG00000123545.5	NDUFAF4	6	96889313	96897881	1.03724	542.652	346.223	1.18E-37	chr6_96822328_C_G_b38	-75553	chr6	96822328	C	G	1	rs75638678	107	110	0.11828	1	1.01E-42	0.502531	0.0323938	1.00E-04	3.35E-36	2.00E-35	0.000239625	0.408912	0.3667	0.447587	Esophagus_Muscularis	465
1133	ENSG00000189043.9	NDUFA4	7	10931951	10940256	1.03222	956.93	343.426	4.81E-07	chr7_11184417_A_T_b38	244161	chr7	11184417	A	T	1	rs13437814	100	114	0.122581	1	6.71E-08	-0.146176	0.0265602	0.00049995	0.000354546	0.000265634	0.000134133	-0.128211	-0.161645	-0.086523	Esophagus_Muscularis	465
1134	ENSG00000128609.14	NDUFA5	7	123536997	123558255	1.03376	483.977	344.892	2.34E-28	chr7_123404512_C_T_b38	-153743	chr7	123404512	C	T	1	rs10226746	141	153	0.164516	1	3.06E-32	-0.327125	0.0252482	1.00E-04	1.60E-26	6.09E-26	0.000266256	-0.238131	-0.263475	-0.212003	Esophagus_Muscularis	465
1135	ENSG00000090266.12	NDUFB2	7	140696821	140706646	1.03199	806.715	349.926	1.80E-13	chr7_140696918_G_A_b38	97	chr7	140696918	G	A	1	rs113951414	22	22	0.0236559	1	5.13E-15	-0.528629	0.0649239	1.00E-04	6.92E-11	1.01E-10	0.000159012	-0.480539	-0.552492	-0.355284	Esophagus_Muscularis	465
1136	ENSG00000147684.7	NDUFB9	8	124543087	124568378	1.04436	1017.23	350.331	1.41E-05	chr8_124553737_C_T_b38	10650	chr8	124553737	C	T	1	rs13269215	100	107	0.115054	1	4.01E-06	0.137631	0.0294296	0.0111989	0.0115876	0.00684882	0.000130204	0.091297	0.060063	0.125369	Esophagus_Muscularis	465
1137	ENSG00000165264.10	NDUFB6	9	32553011	32573184	1.08773	719.443	336.56	1.98E-05	chr9_32573149_C_G_b38	-35	chr9	32573149	C	G	1	rs631678	9	9	0.00967742	1	3.78E-06	0.569869	0.121523	0.00819918	0.00936869	0.00563014	0.000204956	0.361018	0.180487	0.52064	Esophagus_Muscularis	465
1138	ENSG00000119421.6	NDUFA8	9	122144058	122159819	1.04383	854.682	350.794	0.000438596	chr9_122398684_G_A_b38	238865	chr9	122398684	G	A	1	rs2793181	11	12	0.0129032	1	0.000190763	-0.261006	0.0692971	0.295629	0.292636	0.107824	0.000154755	-0.123733	-0.166324	-0.090728	Esophagus_Muscularis	465
1139	ENSG00000166136.15	NDUFB8	10	100523740	100530000	1.05332	730.819	347.901	0.000777514	chr10_100044818_C_T_b38	-485182	chr10	100044818	C	T	1	rs151264812	22	22	0.0236559	1	0.000341952	-0.264724	0.0732732	0.414321	0.407881	0.13841	0.0001854	-0.166998	-0.309806	-0.081876	Esophagus_Muscularis	465
1140	ENSG00000213619.9	NDUFS3	11	47579016	47584562	1.05363	203.309	327.052	0.000649116	chr11_48132698_C_CAT_b38	553682	chr11	48132698	C	CAT	1	rs143009907	8	8	0.00860215	1	0.000178069	0.399044	0.105448	0.107277	0.108184	0.0488967	0.000666742	0.251297	0.185907	0.299191	Esophagus_Muscularis	465
1141	ENSG00000167792.11	NDUFV1	11	67606852	67612535	1.02484	598.754	347.612	2.65E-17	chr11_67632499_C_T_b38	25647	chr11	67632499	C	T	1	rs3765088	341	457	0.491398	-1	1.88E-19	-0.248363	0.026111	1.00E-04	7.13E-15	1.38E-14	0.00021025	-0.094561	-0.10768	-0.07273	Esophagus_Muscularis	465
1142	ENSG00000110717.12	NDUFS8	11	68030627	68036644	1.06797	565.452	333.821	1.42E-14	chr11_68029165_T_C_b38	-1462	chr11	68029165	T	C	1	rs15518	198	220	0.236559	1	5.72E-17	0.188877	0.0215559	1.00E-04	1.37E-12	2.27E-12	0.000248533	0.120895	0.094207	0.147267	Esophagus_Muscularis	465
1143	ENSG00000151366.12	NDUFC2	11	78068352	78080219	1.06306	634.565	337.929	1.29E-16	chr11_78139763_C_T_b38	59544	chr11	78139763	C	T	1	rs582266	143	159	0.170968	1	3.66E-19	-0.279198	0.0296194	1.00E-04	1.19E-14	2.27E-14	0.000218792	-0.164607	-0.191345	-0.141992	Esophagus_Muscularis	465
1144	ENSG00000139180.10	NDUFA9	12	4649107	4694317	1.01639	1671.36	366.764	3.75E-10	chr12_4660635_C_A_b38	11528	chr12	4660635	C	A	1	rs11614014	239	284	0.305376	1	7.96E-11	0.123296	0.0184476	1.00E-04	4.92E-07	5.09E-07	7.37E-05	0.078996	0.06156	0.096786	Esophagus_Muscularis	465
1145	ENSG00000185633.10	NDUFA4L2	12	57234936	57240715	1.04254	555.117	348.885	0.000801875	chr12_57511629_A_G_b38	270914	chr12	57511629	A	G	1	rs747339	24	25	0.0268817	1	0.000360935	0.408795	0.113606	0.351722	0.339233	0.120595	0.000237467	0.246038	0.10364	0.475774	Esophagus_Muscularis	465
1146	ENSG00000184752.12	NDUFA12	12	94897055	95003770	1.03624	1018.31	345.259	0.00315729	chr12_94682861_G_A_b38	-320909	chr12	94682861	G	A	2	rs150384553	18	18	0.02	1	0.00158978	-0.261432	0.0822155	0.950617	0.957106	0.25726	0.000127374	-0.184363	-0.285481	-0.081872	Esophagus_Muscularis	465
1147	ENSG00000183648.9	NDUFB1	14	92116122	92121917	1.04529	1146.16	352.453	4.44E-05	chr14_91140098_G_T_b38	-981819	chr14	91140098	G	T	1	rs74083974	20	22	0.0236559	1	1.54E-05	0.31388	0.0716996	0.0408959	0.042454	0.0219791	0.000115834	0.146701	0.06219	0.207402	Esophagus_Muscularis	465
1148	ENSG00000137806.8	NDUFAF1	15	41387349	41402519	1.05051	500.943	338.99	3.00E-27	chr15_41497537_T_C_b38	95018	chr15	41497537	T	C	1	rs2026945	178	196	0.210753	1	1.75E-31	-0.41894	0.0328193	1.00E-04	9.21E-26	3.35E-25	0.000268547	-0.302992	-0.343292	-0.257766	Esophagus_Muscularis	465
1149	ENSG00000140990.14	NDUFB10	16	1959508	1961975	1.02796	1449.88	357.429	0.000178081	chr16_1289926_A_C_b38	-669582	chr16	1289926	A	C	1	rs4984801	222	268	0.325243	1	8.13E-05	0.0841179	0.0211236	0.216292	0.216103	0.0853953	8.75E-05	0.054046	0.02771	0.082908	Esophagus_Muscularis	465
1150	ENSG00000004779.9	NDUFAB1	16	23581002	23596356	1.02292	1034.83	350.678	0.000259518	chr16_24373315_G_A_b38	776959	chr16	24373315	G	A	1	rs117027645	14	14	0.0150538	1	0.000105774	0.279169	0.0712776	0.226112	0.225967	0.0884178	0.000121041	0.147861	0.06054	0.219636	Esophagus_Muscularis	465
1151	ENSG00000178127.12	NDUFV2	18	9102630	9134345	1.03511	1582.28	358.027	4.35E-06	chr18_10018258_G_A_b38	915628	chr18	10018258	G	A	1	rs62078847	13	13	0.0139785	1	1.40E-06	0.416205	0.0849257	0.00509949	0.00567132	0.00354725	8.17E-05	0.277025	0.212339	0.401765	Esophagus_Muscularis	465
1152	ENSG00000115286.19	NDUFS7	19	1383527	1394803	1.03865	2619.66	364.237	0.000332334	chr19_2139358_A_G_b38	755831	chr19	2139358	A	G	1	rs35751290	354	464	0.498925	1	0.000185953	-0.0815524	0.0216143	0.571673	0.563762	0.175324	4.98E-05	-0.049876	-0.07348	-0.023893	Esophagus_Muscularis	465
1153	ENSG00000174886.12	NDUFA11	19	5891276	5904006	1.01784	1676.39	362.135	9.87E-18	chr19_5895347_C_T_b38	-8659	chr19	5895347	C	T	1	rs72989070	133	145	0.155914	1	3.35E-19	-0.268958	0.0284981	1.00E-04	9.32E-15	1.79E-14	7.37E-05	-0.156446	-0.179836	-0.137154	Esophagus_Muscularis	465
1154	ENSG00000267855.5	NDUFA7	19	8308768	8321396	1.02168	1446.47	356.561	0.000233106	chr19_8316279_T_C_b38	-5117	chr19	8316279	T	C	1	rs2972570	290	372	0.4	1	0.000107197	0.0920197	0.0235146	0.281022	0.276483	0.103281	8.63E-05	0.073002	0.038336	0.094915	Esophagus_Muscularis	465
1155	ENSG00000099795.6	NDUFB7	19	14566078	14572062	1.04391	1240	353.783	2.62E-05	chr19_14570682_T_C_b38	-1380	chr19	14570682	T	C	1	rs7250334	336	426	0.458065	-1	8.88E-06	-0.0824487	0.0183152	0.0243976	0.0269706	0.0147411	0.000106691	-0.071352	-0.094074	-0.04694	Esophagus_Muscularis	465
1156	ENSG00000186010.18	NDUFA13	19	19515736	19529054	0.998697	721.581	349.174	0.00385382	chr19_19275976_C_T_b38	-239760	chr19	19275976	C	T	1	rs80109379	18	19	0.0204301	1	0.00211257	0.210293	0.0679597	0.94345	0.938497	0.253528	0.000162587	0.08133	-0.013743	0.147442	Esophagus_Muscularis	465
1157	ENSG00000170906.15	NDUFA3	19	54102728	54109257	1.03184	2259.5	353.417	7.68E-58	chr19_54108427_A_G_b38	5699	chr19	54108427	A	G	1	rs75622830	92	97	0.104301	1	1.93E-64	0.762278	0.0370553	1.00E-04	3.32E-56	4.12E-55	5.68E-05	0.501512	0.474081	0.535777	Esophagus_Muscularis	465
1158	ENSG00000160194.17	NDUFV3	21	42879644	42913304	1.01563	1344.71	357.949	4.65E-67	chr21_42903610_C_T_b38	23966	chr21	42903610	C	T	1	rs4148974	49	52	0.055914	1	8.12E-74	-1.16362	0.0511522	1.00E-04	6.38E-65	1.15E-63	9.14E-05	-0.902915	-1.00733	-0.819236	Esophagus_Muscularis	465
1159	ENSG00000184983.9	NDUFA6	22	42085525	42090930	1.03758	521.483	334.477	1.62E-46	chr22_42084417_G_A_b38	-6513	chr22	42084417	G	A	1	rs139043947	32	33	0.0354839	1	1.27E-54	0.885416	0.0483825	1.00E-04	2.00E-45	1.68E-44	0.00024957	0.605237	0.553174	0.649583	Esophagus_Muscularis	465
1160	ENSG00000147123.10	NDUFB11	X	47142216	47144868	1.05698	456.07	347.38	1.91E-13	chrX_47112223_T_C_b38	-32645	chrX	47112223	T	C	1	rs13440535	170	282	0.303226	1	4.38E-15	-0.176295	0.0215924	1.00E-04	2.27E-11	3.44E-11	0.000299816	-0.094327	-0.114362	-0.080037	Esophagus_Muscularis	465
1161	ENSG00000125356.6	NDUFA1	X	119871828	119876662	1.05464	696.246	350.505	9.33E-10	chrX_119869161_G_A_b38	-2667	chrX	119869161	G	A	1	rs5909664	271	462	0.496774	1	8.15E-11	0.0854492	0.012792	1.00E-04	2.91E-07	3.10E-07	0.000195254	0.065175	0.047378	0.079956	Esophagus_Muscularis	465
1162	ENSG00000168653.10	NDUFS5	1	39026318	39034636	1.03608	979.845	272.198	1.34E-50	chr1_39026790_C_T_b38	472	chr1	39026790	C	T	1	rs3768324	184	217	0.291667	1	5.96E-56	-0.380548	0.0193652	1.00E-04	2.63E-49	8.14E-48	8.06E-05	-0.334935	-0.381973	-0.301159	Heart_Atrial_Appendage	372
1163	ENSG00000158864.12	NDUFS2	1	161197104	161214395	1.04012	858.159	269.278	4.97E-08	chr1_161214307_A_G_b38	17203	chr1	161214307	A	G	1	rs1136224	103	117	0.157258	1	7.70E-09	0.159544	0.0268448	1.00E-04	2.80E-05	4.26E-05	9.32E-05	0.16043	0.118705	0.192204	Heart_Atrial_Appendage	372
1164	ENSG00000119013.8	NDUFB3	2	201071433	201085750	1.05761	678.727	269.632	0.000700334	chr2_201139953_C_T_b38	68520	chr2	201139953	C	T	1	rs6759004	107	111	0.149194	1	0.000333889	-0.08135	0.022416	0.351228	0.351072	0.171729	0.000124012	-0.040011	-0.086874	0.008048	Heart_Atrial_Appendage	372
1165	ENSG00000023228.13	NDUFS1	2	206114817	206159584	1.04373	877.299	265.857	3.45E-10	chr2_206134960_T_G_b38	-24624	chr2	206134960	T	G	1	rs10166505	271	361	0.485215	-1	2.22E-11	-0.0981714	0.0141199	1.00E-04	1.54E-07	3.10E-07	9.21E-05	-0.117207	-0.159221	-0.076282	Heart_Atrial_Appendage	372
1166	ENSG00000130414.11	NDUFA10	2	239892450	240025402	1.02451	1743.96	276.43	8.61E-36	chr2_240018384_G_A_b38	-7018	chr2	240018384	G	A	1	rs10804402	115	121	0.162634	1	5.99E-39	-0.437517	0.0288832	1.00E-04	2.47E-33	3.14E-32	4.37E-05	-0.473723	-0.541042	-0.420241	Heart_Atrial_Appendage	372
1167	ENSG00000178057.14	NDUFAF3	3	49020459	49023495	1.03668	176.263	254.164	6.88E-06	chr3_48916641_A_G_b38	-103818	chr3	48916641	A	G	1	rs13076394	206	247	0.331989	-1	9.43E-07	0.106729	0.0213178	0.0009999	0.000932541	0.00111825	0.000448736	0.06282	0.04368	0.088081	Heart_Atrial_Appendage	372
1168	ENSG00000065518.7	NDUFB4	3	120596309	120602500	1.02446	469.627	265.769	1.56E-06	chr3_120595544_A_G_b38	-765	chr3	120595544	A	G	1	rs17140284	134	151	0.202957	1	3.05E-07	-0.118304	0.0225849	0.00049995	0.000608492	0.000752261	0.000162312	-0.089393	-0.122362	-0.049632	Heart_Atrial_Appendage	372
1169	ENSG00000136521.12	NDUFB5	3	179604702	179627647	1.04751	593.857	262.864	0.000264964	chr3_178954843_GGA_G_b38	-649859	chr3	178954843	GGA	G	1	rs146203790	12	12	0.016129	1	9.23E-05	-0.277768	0.0700854	0.129178	0.130387	0.0834753	0.000137596	-0.175569	-0.361665	-0.04172	Heart_Atrial_Appendage	372
1170	ENSG00000109390.11	NDUFC1	4	139289917	139302551	1.09857	881.573	258.853	0.000667103	chr4_140217240_C_T_b38	914689	chr4	140217240	C	T	1	rs187980925	11	11	0.0147849	1	0.000236985	-0.280557	0.075407	0.407242	0.39791	0.187016	0.00010716	-0.159906	-0.257625	-0.057963	Heart_Atrial_Appendage	372
1171	ENSG00000145494.11	NDUFS6	5	1801400	1816605	1.02824	1885.65	273.171	0.0014932	chr5_1752576_G_A_b38	-48824	chr5	1752576	G	A	1	rs114253825	17	17	0.0228495	1	0.000838761	-0.187453	0.055565	0.93203	0.937028	0.333009	4.09E-05	-0.167126	-0.281339	-0.065841	Heart_Atrial_Appendage	372
1172	ENSG00000164258.11	NDUFS4	5	53560633	53683340	1.03054	738.396	264.678	4.76E-11	chr5_53722593_G_T_b38	161960	chr5	53722593	G	T	1	rs11957871	230	292	0.392473	-1	2.10E-12	0.155455	0.0212039	1.00E-04	2.05E-08	4.53E-08	0.000105173	0.118647	0.096728	0.150061	Heart_Atrial_Appendage	372
1173	ENSG00000164182.10	NDUFAF2	5	60945129	61153037	1.05274	413.165	256.612	0.00208052	chr5_60491464_T_C_b38	-453665	chr5	60491464	T	C	1	rs153031	247	312	0.419355	1	0.000837316	0.0907932	0.026909	0.563944	0.553003	0.233865	0.000200831	0.056985	0.018875	0.087275	Heart_Atrial_Appendage	372
1174	ENSG00000131495.8	NDUFA2	5	140638740	140647769	1.04603	444.79	263.69	0.000265306	chr5_140854391_A_C_b38	206622	chr5	140854391	A	C	1	rs251359	238	332	0.446237	-1	9.48E-05	-0.064103	0.0162018	0.0993901	0.098756	0.0673286	0.000182899	-0.070459	-0.102419	-0.048407	Heart_Atrial_Appendage	372
1175	ENSG00000123545.5	NDUFAF4	6	96889313	96897881	1.02187	610.214	272.626	1.64E-19	chr6_96799992_G_A_b38	-97889	chr6	96799992	G	A	1	rs392242	93	97	0.130376	1	1.91E-21	0.265976	0.0258778	1.00E-04	4.43E-17	2.10E-16	0.000123928	0.287962	0.219031	0.345121	Heart_Atrial_Appendage	372
1176	ENSG00000189043.9	NDUFA4	7	10931951	10940256	1.06609	847.384	256.729	3.67E-07	chr7_10879790_G_A_b38	-60466	chr7	10879790	G	A	1	rs6961017	239	303	0.407258	-1	3.46E-08	0.0998311	0.0176287	0.00019998	0.000177155	0.000239573	0.000101797	0.070297	0.035919	0.10523	Heart_Atrial_Appendage	372
1177	ENSG00000128609.14	NDUFA5	7	123536997	123558255	1.01209	455.305	263.395	0.00426921	chr7_123041656_T_C_b38	-516599	chr7	123041656	T	C	1	rs73444001	45	46	0.061828	1	0.00221205	0.113804	0.03687	0.84687	0.854648	0.312916	0.000161111	0.107245	0.012123	0.163528	Heart_Atrial_Appendage	372
1178	ENSG00000090266.12	NDUFB2	7	140696821	140706646	1.05152	757.346	264.914	2.47E-16	chr7_140696918_G_A_b38	97	chr7	140696918	G	A	1	rs113951414	11	11	0.0147849	1	2.08E-18	-0.758755	0.0811768	1.00E-04	4.04E-14	1.52E-13	0.000109178	-0.944507	-1.17631	-0.735465	Heart_Atrial_Appendage	372
1179	ENSG00000147684.7	NDUFB9	8	124543087	124568378	1.04667	996.859	266.845	8.33E-05	chr8_124532234_G_A_b38	-10853	chr8	124532234	G	A	1	rs7010902	86	94	0.126344	1	2.84E-05	0.0963032	0.0226526	0.0671933	0.0694739	0.0507308	8.18E-05	0.111594	0.076366	0.15531	Heart_Atrial_Appendage	372
1180	ENSG00000165264.10	NDUFB6	9	32553011	32573184	1.04392	819.52	266.049	2.12E-06	chr9_31877362_G_A_b38	-695822	chr9	31877362	G	A	1	rs114045250	3	3	0.00403226	1	4.35E-07	-0.732057	0.141708	0.00119988	0.00128564	0.00149932	9.87E-05	-0.947509	-1.6291	NA	Heart_Atrial_Appendage	372
1181	ENSG00000119421.6	NDUFA8	9	122144058	122159819	1.03238	822.036	268.113	1.69E-06	chr9_122155270_G_A_b38	-4549	chr9	122155270	G	A	1	rs10985551	260	352	0.473118	-1	3.75E-07	0.0904236	0.0174022	0.00089991	0.00110802	0.00131018	9.50E-05	0.055818	0.02146	0.085675	Heart_Atrial_Appendage	372
1182	ENSG00000166136.15	NDUFB8	10	100523740	100530000	1.06547	569.48	254.827	0.001458	chr10_99595642_A_AAC_b38	-934358	chr10	99595642	A	AAC	1	rs145228561	24	25	0.0336022	1	0.00052915	0.15413	0.0439965	0.546995	0.534245	0.22855	0.000151197	0.148267	0.098148	0.255412	Heart_Atrial_Appendage	372
1183	ENSG00000213619.9	NDUFS3	11	47579016	47584562	1.01867	217.816	257.585	0.000287253	chr11_47400338_G_GC_b38	-178678	chr11	47400338	G	GC	1	rs542584280	33	38	0.0510753	1	8.59E-05	0.145613	0.0365735	0.0573943	0.057128	0.0433113	0.000343718	0.091516	0.036225	0.140597	Heart_Atrial_Appendage	372
1184	ENSG00000167792.11	NDUFV1	11	67606852	67612535	1.05771	527.688	258.381	3.10E-05	chr11_68051297_C_T_b38	444445	chr11	68051297	C	T	1	rs148786937	5	5	0.00672043	1	6.66E-06	-0.514481	0.112209	0.010399	0.0124823	0.0117781	0.00015955	-0.558689	-1.73374	-0.165997	Heart_Atrial_Appendage	372
1185	ENSG00000110717.12	NDUFS8	11	68030627	68036644	1.04489	620.677	261.979	0.000404213	chr11_67855564_G_C_b38	-175063	chr11	67855564	G	C	1	rs117650199	73	75	0.100806	1	0.000145642	-0.113089	0.0293932	0.20036	0.203957	0.116181	0.000130632	-0.066099	-0.142437	0.009103	Heart_Atrial_Appendage	372
1186	ENSG00000151366.12	NDUFC2	11	78068352	78080219	1.04413	699.075	265.725	7.87E-15	chr11_78113371_G_GTA_b38	33152	chr11	78113371	G	GTA	1	rs147780183	106	117	0.157258	1	1.19E-16	-0.252802	0.0287745	1.00E-04	1.72E-12	5.60E-12	0.000115722	-0.179117	-0.219872	-0.154075	Heart_Atrial_Appendage	372
1187	ENSG00000139180.10	NDUFA9	12	4649107	4694317	1.0327	1517.16	277.094	2.36E-17	chr12_4657597_C_T_b38	8490	chr12	4657597	C	T	1	rs12309713	180	212	0.284946	1	8.93E-19	0.167636	0.0177167	1.00E-04	1.28E-14	5.05E-14	5.15E-05	0.194308	0.162688	0.228356	Heart_Atrial_Appendage	372
1188	ENSG00000185633.10	NDUFA4L2	12	57234936	57240715	1.04531	474.206	259.487	0.000397798	chr12_56439073_G_A_b38	-801642	chr12	56439073	G	A	1	rs12316810	274	347	0.466398	-1	0.000132819	-0.112588	0.0290844	0.152313	0.155982	0.0954163	0.000171189	-0.175394	-0.279418	-0.090893	Heart_Atrial_Appendage	372
1189	ENSG00000184752.12	NDUFA12	12	94897055	95003770	1.03968	1150.23	271.417	2.96E-07	chr12_94996602_G_A_b38	-7168	chr12	94996602	G	A	1	rs61935749	206	242	0.325269	1	6.38E-08	0.115005	0.020736	0.00019998	0.000243455	0.000322401	6.94E-05	0.092233	0.062755	0.126926	Heart_Atrial_Appendage	372
1190	ENSG00000183648.9	NDUFB1	14	92116122	92121917	1.05055	1061.43	266.432	0.00122696	chr14_92529405_C_T_b38	407488	chr14	92529405	C	T	1	rs61354681	85	87	0.116935	1	0.000577589	0.10093	0.0290121	0.717563	0.70986	0.276052	7.77E-05	0.105554	0.04342	0.160091	Heart_Atrial_Appendage	372
1191	ENSG00000137806.8	NDUFAF1	15	41387349	41402519	1.06471	453.569	255.388	8.05E-55	chr15_41480004_A_C_b38	77485	chr15	41480004	A	C	1	rs316606	165	192	0.258065	1	1.64E-64	-0.560485	0.0255324	1.00E-04	1.66E-55	7.18E-54	0.000189415	-0.676418	-0.760933	-0.613215	Heart_Atrial_Appendage	372
1192	ENSG00000140990.14	NDUFB10	16	1959508	1961975	1.03861	1365.19	271.771	4.06E-05	chr16_1965513_A_G_b38	6005	chr16	1965513	A	G	1	rs62038782	44	45	0.0604839	1	1.51E-05	-0.156899	0.035672	0.0453955	0.0473859	0.0372378	5.83E-05	-0.178213	-0.245762	-0.117264	Heart_Atrial_Appendage	372
1193	ENSG00000004779.9	NDUFAB1	16	23581002	23596356	1.03601	1105.62	271.107	3.24E-19	chr16_23580394_C_G_b38	-15962	chr16	23580394	C	G	1	rs464162	47	49	0.0658602	1	3.14E-21	0.373291	0.0365503	1.00E-04	9.79E-17	4.49E-16	7.14E-05	0.370007	0.289518	0.447811	Heart_Atrial_Appendage	372
1194	ENSG00000178127.12	NDUFV2	18	9102630	9134345	0.984094	1653.34	278.052	0.00036844	chr18_8873278_G_C_b38	-229352	chr18	8873278	G	C	1	rs72927534	23	23	0.030914	1	0.000205473	-0.18096	0.0481518	0.476213	0.464089	0.207482	4.06E-05	-0.176291	-0.280497	-0.061967	Heart_Atrial_Appendage	372
1195	ENSG00000115286.19	NDUFS7	19	1383527	1394803	1.03264	2543.76	278.893	1.68E-05	chr19_1357083_T_C_b38	-26444	chr19	1357083	T	C	1	rs713042	140	150	0.201613	-1	7.52E-06	0.110182	0.0241748	0.0339966	0.0372428	0.0304339	3.07E-05	0.06988	0.040449	0.114146	Heart_Atrial_Appendage	372
1196	ENSG00000174886.12	NDUFA11	19	5891276	5904006	1.029	1297.62	266.58	0.000381929	chr19_5852932_A_AT_b38	-51074	chr19	5852932	A	AT	1	rs28742581	272	362	0.486559	1	0.000156002	0.0630199	0.0164554	0.368557	0.376842	0.180525	5.96E-05	0.034314	0.013317	0.063258	Heart_Atrial_Appendage	372
1197	ENSG00000267855.5	NDUFA7	19	8308768	8321396	1.02147	1546.19	276.46	1.19E-06	chr19_8319345_A_G_b38	-2051	chr19	8319345	A	G	1	rs3097182	206	247	0.331989	-1	3.82E-07	0.129938	0.0250242	0.00139986	0.001586	0.00182065	4.89E-05	0.083143	0.028648	0.114682	Heart_Atrial_Appendage	372
1198	ENSG00000099795.6	NDUFB7	19	14566078	14572062	1.04855	1144.71	269.927	0.00240667	chr19_14454871_T_C_b38	-117191	chr19	14454871	T	C	1	rs58684062	18	19	0.0255376	1	0.00132555	0.214352	0.0661438	0.93203	0.930695	0.331601	7.16E-05	0.086624	-0.010263	0.185876	Heart_Atrial_Appendage	372
1199	ENSG00000186010.18	NDUFA13	19	19515736	19529054	1.04108	678.641	262.186	0.000147462	chr19_19454746_AG_A_b38	-60990	chr19	19454746	AG	A	1	rs35268039	151	179	0.240591	1	4.63E-05	-0.0826635	0.0199964	0.0867913	0.0850212	0.059712	0.000118127	-0.051828	-0.097635	-0.023866	Heart_Atrial_Appendage	372
1200	ENSG00000170906.15	NDUFA3	19	54102728	54109257	1.03216	2475.72	275.546	5.28E-26	chr19_54099882_A_G_b38	-2846	chr19	54099882	A	G	1	rs661676	79	84	0.112903	1	2.40E-28	0.385158	0.0313957	1.00E-04	2.55E-23	1.87E-22	3.15E-05	0.37077	0.317621	0.439075	Heart_Atrial_Appendage	372
1201	ENSG00000160194.17	NDUFV3	21	42879644	42913304	1.0189	1376.97	275.457	1.05E-14	chr21_42903610_C_T_b38	23966	chr21	42903610	C	T	1	rs4148974	31	32	0.0430108	1	5.59E-16	-0.382746	0.0446834	1.00E-04	8.94E-12	2.75E-11	5.44E-05	-0.342925	-0.427018	-0.221776	Heart_Atrial_Appendage	372
1202	ENSG00000184983.9	NDUFA6	22	42085525	42090930	1.07169	531.25	256.567	5.04E-13	chr22_42090076_G_A_b38	-854	chr22	42090076	G	A	1	rs1989202	23	23	0.030914	1	4.54E-15	0.383796	0.0464492	1.00E-04	5.34E-11	1.52E-10	0.000164984	0.369197	0.291253	0.447733	Heart_Atrial_Appendage	372
1203	ENSG00000147123.10	NDUFB11	X	47142216	47144868	1.03411	539.236	277.89	2.24E-07	chrX_47352494_T_C_b38	207626	chrX	47352494	T	C	1	rs2498186	204	353	0.474462	1	6.72E-08	-0.0853294	0.0154131	1.00E-04	8.75E-05	0.000124325	0.00014558	-0.057556	-0.079918	-0.027964	Heart_Atrial_Appendage	372
1204	ENSG00000125356.6	NDUFA1	X	119871828	119876662	1.03822	665.04	268.733	0.000273771	chrX_119116446_T_C_b38	-755382	chrX	119116446	T	C	1	rs7877824	13	20	0.0268817	1	0.000114322	-0.161875	0.0414074	0.153175	0.153151	0.0941314	0.000119514	-0.14325	-0.231829	-0.071739	Heart_Atrial_Appendage	372
1205	ENSG00000168653.10	NDUFS5	1	39026318	39034636	1.02337	971.522	286.591	2.13E-46	chr1_39040469_A_G_b38	14151	chr1	39040469	A	G	1	rs11205599	189	222	0.287565	1	5.52E-51	-0.359721	0.0198053	1.00E-04	2.06E-44	5.38E-43	7.08E-05	-0.360343	-0.410505	-0.330519	Heart_Left_Ventricle	386
1206	ENSG00000158864.12	NDUFS2	1	161197104	161214395	1.04597	886.099	282.518	8.52E-06	chr1_161210087_G_A_b38	12983	chr1	161210087	G	A	1	rs4656994	136	149	0.193005	1	2.49E-06	-0.130696	0.0272491	0.00479952	0.0058854	0.00654213	8.33E-05	-0.110946	-0.151193	-0.065178	Heart_Left_Ventricle	386
1207	ENSG00000119013.8	NDUFB3	2	201071433	201085750	1.06802	533.942	269.217	0.00034793	chr2_201386811_C_T_b38	315378	chr2	201386811	C	T	1	rs78404560	5	5	0.00647668	1	0.000106371	0.366961	0.093487	0.144008	0.146277	0.0982818	0.000147635	0.061356	-0.06019	0.234582	Heart_Left_Ventricle	386
1208	ENSG00000023228.13	NDUFS1	2	206114817	206159584	1.02378	862.799	277.364	3.57E-10	chr2_206134960_T_G_b38	-24624	chr2	206134960	T	G	1	rs10166505	286	385	0.498705	-1	2.15E-11	-0.104602	0.01506	1.00E-04	2.13E-07	4.64E-07	7.98E-05	-0.111215	-0.143387	-0.071035	Heart_Left_Ventricle	386
1209	ENSG00000130414.11	NDUFA10	2	239892450	240025402	1.02838	1851.25	291.853	2.37E-25	chr2_240018384_G_A_b38	-7018	chr2	240018384	G	A	1	rs10804402	119	128	0.165803	1	2.57E-27	-0.343535	0.0288102	1.00E-04	1.07E-22	8.34E-22	3.78E-05	-0.414687	-0.489549	-0.369031	Heart_Left_Ventricle	386
1210	ENSG00000178057.14	NDUFAF3	3	49020459	49023495	1.04012	191.651	272.658	1.00E-06	chr3_49003302_CTGTGGCTGGA_C_b38	-17157	chr3	49003302	CTGTGGCTGGA	C	1	rs67651198	167	193	0.25	-1	1.39E-07	0.125352	0.0232617	0.00019998	0.000133661	0.000201127	0.000378122	0.104584	0.058814	0.13407	Heart_Left_Ventricle	386
1211	ENSG00000065518.7	NDUFB4	3	120596309	120602500	1.03765	444.688	273.738	2.33E-11	chr3_120596154_G_A_b38	-155	chr3	120596154	G	A	1	rs72625415	130	152	0.196891	1	6.87E-13	-0.166991	0.0222901	1.00E-04	5.10E-09	1.33E-08	0.000161753	-0.186667	-0.223225	-0.143734	Heart_Left_Ventricle	386
1212	ENSG00000136521.12	NDUFB5	3	179604702	179627647	1.06468	601.61	273.846	0.00013369	chr3_180339016_A_G_b38	734314	chr3	180339016	A	G	1	rs73183958	57	57	0.0738342	1	4.07E-05	0.126884	0.030485	0.0605939	0.0637255	0.0512711	0.000129747	0.032613	-0.030362	0.083009	Heart_Left_Ventricle	386
1213	ENSG00000109390.11	NDUFC1	4	139289917	139302551	1.05208	985.244	281.854	3.86E-06	chr4_138828393_G_GTAGAA_b38	-474158	chr4	138828393	G	GTAGAA	1	rs147878678	15	16	0.0207254	1	1.00E-06	0.31273	0.0626798	0.00249975	0.00277308	0.00332696	7.63E-05	0.113022	-0.145676	0.203119	Heart_Left_Ventricle	386
1214	ENSG00000145494.11	NDUFS6	5	1801400	1816605	1.03708	1871.7	285.804	0.000223693	chr5_1856723_G_A_b38	55323	chr5	1856723	G	A	1	rs10475116	241	295	0.382124	1	0.000104016	-0.0645865	0.0164304	0.322695	0.324692	0.174115	3.84E-05	-0.053741	-0.08508	-0.023611	Heart_Left_Ventricle	386
1215	ENSG00000164258.11	NDUFS4	5	53560633	53683340	1.04448	757.667	279.524	7.78E-14	chr5_53666805_G_A_b38	106172	chr5	53666805	G	A	1	rs55791118	289	385	0.498705	-1	1.90E-15	0.151259	0.0180741	1.00E-04	2.03E-11	6.81E-11	9.70E-05	0.194814	0.170536	0.232191	Heart_Left_Ventricle	386
1216	ENSG00000164182.10	NDUFAF2	5	60945129	61153037	1.0529	457.65	272.38	2.02E-05	chr5_60901111_GTAA_G_b38	-44018	chr5	60901111	GTAA	G	2	rs4647111	27	28	0.0371353	1	4.39E-06	-0.267907	0.0573224	0.00679932	0.00700789	0.00764402	0.00016466	-0.203663	-0.281694	-0.110625	Heart_Left_Ventricle	386
1217	ENSG00000131495.8	NDUFA2	5	140638740	140647769	1.07562	408.045	270.128	0.000439568	chr5_141084976_G_A_b38	437207	chr5	141084976	G	A	1	rs12521934	108	115	0.148964	1	0.000143308	0.0938564	0.0243821	0.137727	0.138982	0.0947669	0.000197518	0.070634	0.035342	0.111539	Heart_Left_Ventricle	386
1218	ENSG00000123545.5	NDUFAF4	6	96889313	96897881	1.02637	554.486	279.586	3.56E-19	chr6_96822328_C_G_b38	-75553	chr6	96822328	C	G	1	rs75638678	94	98	0.126943	1	1.81E-21	0.289	0.028198	1.00E-04	7.53E-17	3.89E-16	0.00012524	0.322792	0.271817	0.374038	Heart_Left_Ventricle	386
1219	ENSG00000189043.9	NDUFA4	7	10931951	10940256	1.02511	989.612	278.12	7.08E-09	chr7_10897910_T_A_b38	-42346	chr7	10897910	T	A	1	rs62438413	174	203	0.262953	1	6.77E-10	0.129175	0.0202874	1.00E-04	5.15E-06	9.48E-06	6.99E-05	0.115545	0.061516	0.152205	Heart_Left_Ventricle	386
1220	ENSG00000128609.14	NDUFA5	7	123536997	123558255	1.0458	445.581	271.13	0.00245963	chr7_124548678_C_A_b38	990423	chr7	124548678	C	A	1	rs10276919	123	134	0.173575	1	0.00107671	0.0715269	0.0216737	0.650422	0.64745	0.275281	0.000165518	0.0347	-0.014073	0.081401	Heart_Left_Ventricle	386
1221	ENSG00000090266.12	NDUFB2	7	140696821	140706646	1.0447	860.701	283.119	4.02E-14	chr7_140696918_G_A_b38	97	chr7	140696918	G	A	1	rs113951414	13	13	0.0168394	1	1.37E-15	-0.616466	0.0732485	1.00E-04	1.16E-11	3.97E-11	8.54E-05	-0.99829	-1.22168	-0.807462	Heart_Left_Ventricle	386
1222	ENSG00000147684.7	NDUFB9	8	124543087	124568378	1.0527	940.716	276.176	1.60E-05	chr8_124547596_T_C_b38	4509	chr8	124547596	T	C	1	rs34684627	79	83	0.107513	1	3.91E-06	0.127989	0.0272386	0.00979902	0.0116728	0.0120728	8.01E-05	0.102022	0.04409	0.163169	Heart_Left_Ventricle	386
1223	ENSG00000165264.10	NDUFB6	9	32553011	32573184	1.0448	764.36	275.188	1.41E-05	chr9_32573149_C_G_b38	-35	chr9	32573149	C	G	1	rs631678	8	8	0.0103627	1	3.25E-06	-0.461636	0.0974067	0.00619938	0.00855091	0.00916197	9.62E-05	-0.442946	-0.697564	-0.201623	Heart_Left_Ventricle	386
1224	ENSG00000119421.6	NDUFA8	9	122144058	122159819	1.01508	866.164	285.279	0.00188489	chr9_122506317_C_G_b38	346498	chr9	122506317	C	G	1	rs77906330	9	9	0.011658	1	0.00107119	0.241222	0.0730606	0.783868	0.800491	0.316205	7.73E-05	-0.030208	-0.121104	0.043408	Heart_Left_Ventricle	386
1225	ENSG00000166136.15	NDUFB8	10	100523740	100530000	0.993694	725.757	285.619	0.00274606	chr10_99582056_G_A_b38	-947944	chr10	99582056	G	A	1	rs7090137	279	351	0.454663	1	0.00163081	0.0677489	0.0213196	0.860705	0.865477	0.332418	8.61E-05	0.036522	0.001585	0.063283	Heart_Left_Ventricle	386
1226	ENSG00000213619.9	NDUFS3	11	47579016	47584562	1.06073	244.858	269.325	0.00535134	chr11_48116684_G_C_b38	537668	chr11	48116684	G	C	1	rs4547053	6	6	0.00777202	-1	0.00255127	0.291614	0.0958785	0.718593	0.709198	0.292255	0.000315017	0.06453	-0.024698	0.30811	Heart_Left_Ventricle	386
1227	ENSG00000167792.11	NDUFV1	11	67606852	67612535	1.04336	593.855	278.089	9.32E-06	chr11_67616086_C_T_b38	9234	chr11	67616086	C	T	1	rs56092845	285	382	0.494819	1	2.30E-06	-0.0884559	0.0183743	0.00339966	0.00432121	0.00495873	0.000123273	-0.089658	-0.119531	-0.048851	Heart_Left_Ventricle	386
1228	ENSG00000110717.12	NDUFS8	11	68030627	68036644	1.03633	679.288	279.138	0.000413071	chr11_67074192_G_A_b38	-956435	chr11	67074192	G	A	1	rs11607327	97	104	0.134715	1	0.000171323	-0.0985861	0.0259207	0.232466	0.229434	0.136695	0.000105462	-0.09672	-0.137702	-0.046979	Heart_Left_Ventricle	386
1229	ENSG00000151366.12	NDUFC2	11	78068352	78080219	1.05447	636.351	273.445	2.16E-09	chr11_78067155_C_G_b38	-13064	chr11	78067155	C	G	1	rs633966	183	225	0.291451	-1	1.24E-10	0.147566	0.0221675	1.00E-04	6.45E-07	1.33E-06	0.000118986	0.119734	0.098475	0.151397	Heart_Left_Ventricle	386
1230	ENSG00000139180.10	NDUFA9	12	4649107	4694317	1.05483	1225.03	278.29	5.67E-12	chr12_4657597_C_T_b38	8490	chr12	4657597	C	T	1	rs12309713	183	211	0.273316	1	2.13E-13	0.143033	0.0186458	1.00E-04	2.42E-09	6.54E-09	6.19E-05	0.132769	0.104237	0.174162	Heart_Left_Ventricle	386
1231	ENSG00000185633.10	NDUFA4L2	12	57234936	57240715	1.02857	460.068	271.022	0.00705117	chr12_58086596_ATAAT_A_b38	845881	chr12	58086596	ATAAT	A	1	rs10546482	9	9	0.011658	-1	0.00361663	-0.343978	0.117329	0.956979	0.959199	0.355572	0.000151988	-0.551514	-1.06767	-0.345744	Heart_Left_Ventricle	386
1232	ENSG00000184752.12	NDUFA12	12	94897055	95003770	1.04356	1045.2	277.95	5.61E-06	chr12_94967205_C_T_b38	-36565	chr12	94967205	C	T	1	rs7308472	206	238	0.30829	1	1.28E-06	-0.131611	0.0266563	0.00359964	0.00458184	0.0052321	7.01E-05	-0.170538	-0.216592	-0.129143	Heart_Left_Ventricle	386
1233	ENSG00000183648.9	NDUFB1	14	92116122	92121917	1.03322	1007.21	277.858	0.00228119	chr14_91209572_G_A_b38	-912345	chr14	91209572	G	A	1	rs147378532	24	25	0.0323834	1	0.00113802	0.143201	0.043605	0.896953	0.893917	0.339653	7.04E-05	0.091028	-0.009633	0.177425	Heart_Left_Ventricle	386
1234	ENSG00000137806.8	NDUFAF1	15	41387349	41402519	1.06443	458.142	268.014	2.23E-59	chr15_41384328_G_A_b38	-18191	chr15	41384328	G	A	1	rs11854820	177	209	0.270725	1	1.07E-69	-0.644495	0.0279462	1.00E-04	2.45E-60	1.40E-58	0.000170245	-1.17871	-1.29055	-1.04965	Heart_Left_Ventricle	386
1235	ENSG00000140990.14	NDUFB10	16	1959508	1961975	1.0544	1308.28	281.237	2.36E-05	chr16_1960856_T_A_b38	1348	chr16	1960856	T	A	1	rs4786902	278	362	0.468912	1	7.40E-06	-0.0843387	0.018504	0.0241976	0.0245498	0.0230507	5.79E-05	-0.053564	-0.093308	-0.021639	Heart_Left_Ventricle	386
1236	ENSG00000004779.9	NDUFAB1	16	23581002	23596356	1.03055	1214.51	288.335	2.02E-12	chr16_23580394_C_G_b38	-15962	chr16	23580394	C	G	1	rs464162	50	51	0.0660622	1	1.79E-13	0.249585	0.0324235	1.00E-04	1.32E-09	3.68E-09	5.79E-05	0.323242	0.245948	0.385471	Heart_Left_Ventricle	386
1237	ENSG00000178127.12	NDUFV2	18	9102630	9134345	1.03439	1607.49	288.551	1.06E-06	chr18_8430466_C_A_b38	-672164	chr18	8430466	C	A	1	rs117163165	11	11	0.0142487	1	3.27E-07	0.377168	0.0722723	0.00149985	0.00134832	0.00171907	4.43E-05	0.302556	0.19023	0.492015	Heart_Left_Ventricle	386
1238	ENSG00000115286.19	NDUFS7	19	1383527	1394803	1.00503	2717.85	296.404	0.000397826	chr19_406105_A_G_b38	-977422	chr19	406105	A	G	1	rs45613932	18	18	0.0233161	1	0.000255278	0.199346	0.0538931	0.65	0.658813	0.278461	2.39E-05	0.097538	0.025899	0.199537	Heart_Left_Ventricle	386
1239	ENSG00000174886.12	NDUFA11	19	5891276	5904006	1.04186	1475.66	283.227	3.95E-05	chr19_5912319_C_T_b38	8313	chr19	5912319	C	T	1	rs11882811	129	146	0.189119	1	1.41E-05	-0.100141	0.0227008	0.0480952	0.0493106	0.0414595	4.94E-05	-0.073165	-0.119384	-0.047901	Heart_Left_Ventricle	386
1240	ENSG00000267855.5	NDUFA7	19	8308768	8321396	1.0319	1468.48	285.187	4.55E-05	chr19_8311320_G_A_b38	-10076	chr19	8311320	G	A	1	rs35669830	11	11	0.0142487	1	1.77E-05	-0.386949	0.0887588	0.0578942	0.0584297	0.0477485	4.81E-05	-0.295952	-0.540834	-0.11201	Heart_Left_Ventricle	386
1241	ENSG00000099795.6	NDUFB7	19	14566078	14572062	1.06693	1289.35	285.171	0.000389917	chr19_14197267_G_A_b38	-374795	chr19	14197267	G	A	1	rs34141102	125	137	0.177461	1	0.000188515	-0.0898929	0.0237904	0.377878	0.363325	0.187739	6.09E-05	-0.049046	-0.100293	-0.008138	Heart_Left_Ventricle	386
1242	ENSG00000186010.18	NDUFA13	19	19515736	19529054	1.01099	729.797	278.984	0.00122789	chr19_20375889_A_G_b38	860153	chr19	20375889	A	G	1	rs10413200	9	11	0.0142487	1	0.000580774	-0.242893	0.0698831	0.58029	0.587102	0.258375	9.06E-05	-0.285553	-0.446858	-0.104382	Heart_Left_Ventricle	386
1243	ENSG00000170906.15	NDUFA3	19	54102728	54109257	1.02697	2514.44	289.245	2.79E-25	chr19_54108427_A_G_b38	5699	chr19	54108427	A	G	1	rs75622830	67	68	0.0880829	1	1.80E-27	0.443996	0.0371024	1.00E-04	1.87E-22	1.42E-21	2.77E-05	0.395173	0.341693	0.467485	Heart_Left_Ventricle	386
1244	ENSG00000160194.17	NDUFV3	21	42879644	42913304	1.04314	1161.26	279.169	2.00E-20	chr21_42918300_G_A_b38	38656	chr21	42918300	G	A	1	rs2839606	274	358	0.463731	-1	6.49E-23	0.191781	0.0179683	1.00E-04	4.36E-18	2.45E-17	6.30E-05	0.165746	0.131727	0.188955	Heart_Left_Ventricle	386
1245	ENSG00000184983.9	NDUFA6	22	42085525	42090930	1.05157	523.638	270.992	5.26E-08	chr22_42084417_G_A_b38	-6513	chr22	42084417	G	A	1	rs139043947	23	23	0.0297927	1	4.16E-09	0.320534	0.0530079	0.00019998	1.57E-05	2.70E-05	0.000143336	0.365385	0.306309	0.44923	Heart_Left_Ventricle	386
1246	ENSG00000147123.10	NDUFB11	X	47142216	47144868	1.03283	503.377	286.39	1.36E-07	chrX_46313764_A_G_b38	-831104	chrX	46313764	A	G	1	rs73492920	3	6	0.00777202	1	3.07E-08	0.489861	0.0862551	1.00E-04	4.91E-05	7.87E-05	0.000140775	0.443189	0.233461	NA	Heart_Left_Ventricle	386
1247	ENSG00000125356.6	NDUFA1	X	119871828	119876662	1.03046	744.032	286.066	3.98E-05	chrX_120376248_T_G_b38	504420	chrX	120376248	T	G	1	rs144651711	8	10	0.0129534	1	1.57E-05	-0.290714	0.0662742	0.0236976	0.0258795	0.0241255	9.45E-05	-0.154408	-0.316035	0.086706	Heart_Left_Ventricle	386
1248	ENSG00000168653.10	NDUFS5	1	39026318	39034636	1.02254	736.553	43.9875	5.68E-08	chr1_39023076_A_G_b38	-3242	chr1	39023076	A	G	1	rs2889683	38	46	0.315068	1	1.40E-08	-0.57482	0.084316	1.00E-04	3.30E-05	0.00102139	6.24E-06	-0.500635	-0.601501	-0.360065	Kidney_Cortex	73
1249	ENSG00000158864.12	NDUFS2	1	161197104	161214395	1.01127	638.499	43.275	0.00111454	chr1_161428624_T_C_b38	231520	chr1	161428624	T	C	1	rs11799744	9	10	0.0684932	1	0.000592202	0.440422	0.119725	0.507606	0.50394	0.503355	6.74E-06	0.409547	0.175798	0.544042	Kidney_Cortex	73
1250	ENSG00000119013.8	NDUFB3	2	201071433	201085750	1.0513	490.362	42.5813	0.00142171	chr2_200662023_C_T_b38	-409410	chr2	200662023	C	T	1	rs2881811	32	35	0.239726	1	0.000700672	-0.232931	0.0642866	0.48241	0.477762	0.496594	1.10E-05	-0.238818	-0.34416	-0.123991	Kidney_Cortex	73
1251	ENSG00000023228.13	NDUFS1	2	206114817	206159584	1.05468	676.263	42.6938	0.00399497	chr2_206860397_C_T_b38	700813	chr2	206860397	C	T	1	rs2359732	20	23	0.157534	-1	0.00225702	0.24574	0.0761547	0.923432	0.92631	0.613868	8.12E-06	0.192147	0.102417	0.27233	Kidney_Cortex	73
1252	ENSG00000130414.11	NDUFA10	2	239892450	240025402	1.02861	1198.91	43.8937	7.94E-08	chr2_239911508_G_C_b38	-113894	chr2	239911508	G	C	1	rs28406139	23	24	0.164384	1	1.95E-08	-0.679576	0.101063	0.00019998	7.21E-05	0.00201284	3.97E-06	-0.578304	-0.706303	-0.409282	Kidney_Cortex	73
1253	ENSG00000178057.14	NDUFAF3	3	49020459	49023495	1.01922	169.491	43.4438	0.0331513	chr3_48061810_C_T_b38	-958649	chr3	48061810	C	T	1	rs563022715	2	2	0.0136986	1	0.0250663	0.840695	0.363499	0.994042	0.996542	0.632652	2.66E-05	0.367196	0.198771	NA	Kidney_Cortex	73
1254	ENSG00000065518.7	NDUFB4	3	120596309	120602500	1.04575	399.646	43.2375	0.000181987	chr3_121592609_A_AT_b38	996300	chr3	121592609	A	AT	1	rs35554927	20	21	0.143836	1	7.96E-05	-0.409081	0.0948281	0.0558944	0.0609479	0.24752	1.31E-05	-0.352709	-0.484192	-0.251599	Kidney_Cortex	73
1255	ENSG00000136521.12	NDUFB5	3	179604702	179627647	0.997641	536.255	44.4188	0.000482673	chr3_179163932_G_T_b38	-440770	chr3	179163932	G	T	1	rs114664242	2	2	0.0136986	1	0.000283805	0.901655	0.230233	0.230009	0.22909	0.396232	7.41E-06	0.504364	0.449635	NA	Kidney_Cortex	73
1256	ENSG00000109390.11	NDUFC1	4	139289917	139302551	1.06337	616.934	41.55	0.00182382	chr4_140080611_A_C_b38	778060	chr4	140080611	A	C	1	rs114528260	9	9	0.0616438	1	0.0007982	0.360304	0.100638	0.661162	0.650136	0.542874	9.32E-06	0.266504	0.090466	0.371876	Kidney_Cortex	73
1257	ENSG00000145494.11	NDUFS6	5	1801400	1816605	1.02647	1479.35	44.325	8.29E-05	chr5_1574408_TCCA_T_b38	-226992	chr5	1574408	TCCA	T	1	rs146055310	46	52	0.356164	-1	4.18E-05	-0.38997	0.0864642	0.106376	0.107887	0.309055	3.18E-06	-0.209886	-0.316521	-0.062308	Kidney_Cortex	73
1258	ENSG00000164258.11	NDUFS4	5	53560633	53683340	1.06215	605.331	43.0312	0.00644985	chr5_53286335_C_T_b38	-274298	chr5	53286335	C	T	1	rs10805446	3	3	0.0205479	1	0.0039936	-0.675189	0.223251	0.971845	0.977323	0.627382	9.44E-06	-0.652645	-0.743383	NA	Kidney_Cortex	73
1259	ENSG00000164182.10	NDUFAF2	5	60945129	61153037	1.0658	364.342	42.9	0.00610682	chr5_61882658_T_C_b38	937529	chr5	61882658	T	C	1	rs111855607	5	6	0.0410959	1	0.00370589	0.727952	0.238572	0.884276	0.880285	0.60165	1.60E-05	0.073369	-0.321615	NA	Kidney_Cortex	73
1260	ENSG00000131495.8	NDUFA2	5	140638740	140647769	1.03117	325.663	42.8625	0.00230384	chr5_140640530_C_T_b38	-7239	chr5	140640530	C	T	1	rs187863528	2	2	0.0136986	1	0.00124897	-0.822325	0.239731	0.512807	0.513412	0.506564	1.48E-05	-0.351161	-0.438091	NA	Kidney_Cortex	73
1261	ENSG00000123545.5	NDUFAF4	6	96889313	96897881	1.04564	412.758	42.9188	0.000378256	chr6_96266682_T_A_b38	-631199	chr6	96266682	T	A	1	rs111260359	2	2	0.0136986	1	0.000168821	1.37322	0.336532	0.129178	0.129982	0.328371	1.27E-05	0.776878	0.592108	NA	Kidney_Cortex	73
1262	ENSG00000189043.9	NDUFA4	7	10931951	10940256	1.05741	679.248	41.9812	0.000203513	chr7_11538607_G_A_b38	598351	chr7	11538607	G	A	1	rs6979125	28	30	0.205479	1	7.04E-05	-0.360451	0.0828371	0.109855	0.112158	0.312367	8.20E-06	-0.26207	-0.416065	-0.140018	Kidney_Cortex	73
1263	ENSG00000128609.14	NDUFA5	7	123536997	123558255	1.0281	401.41	43.5375	0.000893343	chr7_123534932_T_A_b38	-23323	chr7	123534932	T	A	1	rs1917709	11	11	0.0753425	1	0.000482929	0.377956	0.100918	0.306304	0.288639	0.428254	1.18E-05	0.313226	0.192834	0.43495	Kidney_Cortex	73
1264	ENSG00000090266.12	NDUFB2	7	140696821	140706646	1.01126	529.215	42.4125	0.00165519	chr7_141438208_C_G_b38	741387	chr7	141438208	C	G	1	rs7783437	43	54	0.369863	-1	0.000810824	-0.189119	0.0529004	0.587786	0.578708	0.523032	8.14E-06	-0.068136	-0.154016	0.016859	Kidney_Cortex	73
1265	ENSG00000147684.7	NDUFB9	8	124543087	124568378	1.03591	851.258	44.1562	0.000958348	chr8_124247510_C_G_b38	-295577	chr8	124247510	C	G	1	rs75597966	5	5	0.0342466	1	0.000571599	0.700651	0.189867	0.550605	0.541218	0.513113	5.82E-06	0.342686	-0.886794	0.753639	Kidney_Cortex	73
1266	ENSG00000165264.10	NDUFB6	9	32553011	32573184	1.01797	609.315	43.5563	0.000730488	chr9_31590447_C_T_b38	-982737	chr9	31590447	C	T	1	rs7041280	46	60	0.410959	-1	0.000388402	0.236834	0.0620683	0.355595	0.35073	0.451585	7.35E-06	0.118071	0.054455	0.199685	Kidney_Cortex	73
1267	ENSG00000119421.6	NDUFA8	9	122144058	122159819	1.0456	656.622	44.1188	0.00197119	chr9_121415747_C_T_b38	-744072	chr9	121415747	C	T	1	rs115910961	2	2	0.0136986	1	0.0012412	0.8251	0.240392	0.715	0.709553	0.557667	7.96E-06	0.21027	0.032792	NA	Kidney_Cortex	73
1268	ENSG00000166136.15	NDUFB8	10	100523740	100530000	1.05711	557.902	43.2938	0.000329175	chr10_100024054_T_C_b38	-505946	chr10	100024054	T	C	1	rs11190372	15	17	0.116438	1	0.000154682	0.35836	0.0872369	0.143389	0.148155	0.344125	9.97E-06	0.201263	0.141097	0.268385	Kidney_Cortex	73
1269	ENSG00000213619.9	NDUFS3	11	47579016	47584562	1.02853	192.569	42.8063	0.00054201	chr11_47654618_A_G_b38	75602	chr11	47654618	A	G	1	rs7107356	57	71	0.486301	1	0.000247157	0.288378	0.072818	0.0944906	0.0917493	0.291009	2.47E-05	0.177359	0.081113	0.257085	Kidney_Cortex	73
1270	ENSG00000167792.11	NDUFV1	11	67606852	67612535	1.02586	433.832	43.1438	0.000243743	chr11_66978177_G_A_b38	-628675	chr11	66978177	G	A	1	rs112416476	4	4	0.0273973	1	0.000107979	-0.782807	0.185511	0.0916908	0.0935805	0.293213	1.08E-05	-0.756495	-1.02828	-0.293177	Kidney_Cortex	73
1271	ENSG00000110717.12	NDUFS8	11	68030627	68036644	1.05313	506.733	42.9188	0.000533578	chr11_67999031_T_G_b38	-31596	chr11	67999031	T	G	1	rs10896286	29	33	0.226027	1	0.000247539	-0.294232	0.0743052	0.223737	0.215201	0.388146	1.07E-05	-0.188607	-0.275454	-0.121159	Kidney_Cortex	73
1272	ENSG00000151366.12	NDUFC2	11	78068352	78080219	1.06812	549.327	43.2	0.00388544	chr11_77094366_C_T_b38	-985853	chr11	77094366	C	T	1	rs7114563	31	36	0.246575	1	0.00232502	-0.264441	0.0822143	0.864421	0.868364	0.599109	1.07E-05	-0.213955	-0.30669	-0.113008	Kidney_Cortex	73
1273	ENSG00000139180.10	NDUFA9	12	4649107	4694317	1.02447	1009.91	43.6125	0.000465034	chr12_5119349_T_C_b38	470242	chr12	5119349	T	C	1	rs780812249	7	7	0.0479452	1	0.000238925	0.632105	0.15918	0.364663	0.363065	0.45623	4.60E-06	0.310883	0.187844	0.496735	Kidney_Cortex	73
1274	ENSG00000185633.10	NDUFA4L2	12	57234936	57240715	1.106	403.212	42.8625	0.00563622	chr12_58091429_G_A_b38	850714	chr12	58091429	G	A	1	rs117176626	3	3	0.0205479	1	0.00337619	1.21322	0.393307	0.888199	0.878107	0.601456	1.77E-05	1.07814	-0.0984	1.76241	Kidney_Cortex	73
1275	ENSG00000184752.12	NDUFA12	12	94897055	95003770	0.992039	1186.52	46.05	0.00140473	chr12_95099748_T_G_b38	95978	chr12	95099748	T	G	1	rs80100960	7	8	0.0547945	1	0.00110903	0.777554	0.224059	0.81982	0.813612	0.585368	3.24E-06	0.172559	-0.007718	0.455687	Kidney_Cortex	73
1276	ENSG00000183648.9	NDUFB1	14	92116122	92121917	0.968041	1126.06	46.2375	0.00280639	chr14_91868960_A_G_b38	-252957	chr14	91868960	A	G	1	rs2430339	23	23	0.157534	-1	0.00232526	-0.41194	0.128073	0.959732	0.96039	0.623146	2.94E-06	-0.305184	-0.435787	-0.124329	Kidney_Cortex	73
1277	ENSG00000137806.8	NDUFAF1	15	41387349	41402519	1.03144	415.363	43.2375	2.68E-05	chr15_41393719_G_T_b38	-8800	chr15	41393719	G	T	1	rs66538814	42	54	0.369863	1	9.56E-06	-0.434967	0.0878766	0.00809919	0.00947834	0.090863	1.16E-05	-0.432609	-0.56771	-0.313453	Kidney_Cortex	73
1278	ENSG00000140990.14	NDUFB10	16	1959508	1961975	1.02642	1007.15	44.0062	0.00064093	chr16_2678611_T_C_b38	719103	chr16	2678611	T	C	1	rs568019333	5	5	0.0342466	1	0.000361283	-0.697597	0.181713	0.448075	0.462912	0.492193	4.66E-06	-0.339109	-0.797707	0.129088	Kidney_Cortex	73
1279	ENSG00000004779.9	NDUFAB1	16	23581002	23596356	1.01592	986.377	45.4875	0.000186357	chr16_22621528_A_C_b38	-974828	chr16	22621528	A	C	1	rs294263	7	7	0.0492958	-1	0.000123177	-0.501493	0.120006	0.162579	0.162233	0.354699	4.49E-06	-0.393321	-0.586889	-0.191018	Kidney_Cortex	73
1280	ENSG00000178127.12	NDUFV2	18	9102630	9134345	1.06135	996.816	42.9188	0.00204056	chr18_8129504_T_TC_b38	-973126	chr18	8129504	T	TC	1	rs147200946	10	11	0.0753425	1	0.00109964	0.302113	0.0869847	0.852641	0.856033	0.596171	5.71E-06	0.193487	-0.038841	0.319851	Kidney_Cortex	73
1281	ENSG00000115286.19	NDUFS7	19	1383527	1394803	1.0024	2161.07	46.4062	0.000704834	chr19_718617_C_T_b38	-664910	chr19	718617	C	T	1	rs11881732	38	44	0.30137	1	0.000569	0.269138	0.0729034	0.787569	0.781349	0.576158	1.89E-06	0.198582	0.115719	0.310475	Kidney_Cortex	73
1282	ENSG00000174886.12	NDUFA11	19	5891276	5904006	1.05027	1042.84	43.1438	0.000219896	chr19_6213723_C_G_b38	309717	chr19	6213723	C	G	2	rs2233196	8	9	0.0616438	1	9.63E-05	-0.533125	0.125295	0.18658	0.185643	0.371657	5.14E-06	-0.217083	-0.416323	-0.110835	Kidney_Cortex	73
1283	ENSG00000267855.5	NDUFA7	19	8308768	8321396	0.968531	1080.28	44.1	0.00137516	chr19_7519337_A_G_b38	-802059	chr19	7519337	A	G	1	rs11555037	39	49	0.335616	1	0.000838348	-0.235593	0.0661051	0.775969	0.783934	0.576968	3.08E-06	-0.094352	-0.157178	-0.007529	Kidney_Cortex	73
1284	ENSG00000099795.6	NDUFB7	19	14566078	14572062	1.05438	889.371	43.275	1.31E-05	chr19_13602130_T_C_b38	-969932	chr19	13602130	T	C	1	rs34797655	11	11	0.0753425	1	4.38E-06	0.620708	0.119861	0.00729927	0.00887915	0.0876388	6.16E-06	0.320907	0.124447	0.547784	Kidney_Cortex	73
1285	ENSG00000186010.18	NDUFA13	19	19515736	19529054	1.01289	563.417	43.425	0.0029726	chr19_18585710_T_A_b38	-930026	chr19	18585710	T	A	1	rs10406229	8	9	0.0616438	1	0.00177924	0.552943	0.167086	0.821165	0.809486	0.584117	7.72E-06	0.129605	-0.04585	0.358586	Kidney_Cortex	73
1286	ENSG00000170906.15	NDUFA3	19	54102728	54109257	1.01719	1843.96	43.95	9.89E-06	chr19_54132915_A_G_b38	30187	chr19	54132915	A	G	1	rs62144171	19	19	0.130137	1	3.82E-06	0.584654	0.112048	0.0157984	0.0167511	0.129662	2.42E-06	0.585741	0.419447	0.709733	Kidney_Cortex	73
1287	ENSG00000160194.17	NDUFV3	21	42879644	42913304	1.02611	956.308	43.6875	2.65E-06	chr21_42808617_G_A_b38	-71027	chr21	42808617	G	A	1	rs9975817	7	7	0.0479452	-1	8.42E-07	1.14465	0.202438	0.00119988	0.00213694	0.0317677	4.90E-06	0.690955	0.301674	1.05541	Kidney_Cortex	73
1288	ENSG00000184983.9	NDUFA6	22	42085525	42090930	1.01487	332.824	40.8	0.00171952	chr22_42628404_C_T_b38	537474	chr22	42628404	C	T	1	rs137139	32	39	0.267123	-1	0.000665856	-0.269055	0.0739137	0.437309	0.428785	0.481105	1.32E-05	-0.210055	-0.297465	-0.084924	Kidney_Cortex	73
1289	ENSG00000147123.10	NDUFB11	X	47142216	47144868	1.04318	359.624	46.9313	0.00122371	chrX_47295696_T_A_b38	150828	chrX	47295696	T	A	1	rs6611362	25	43	0.294521	1	0.0010744	-0.220946	0.0634722	0.341872	0.335788	0.446322	1.43E-05	-0.118609	-0.172332	-0.064058	Kidney_Cortex	73
1290	ENSG00000125356.6	NDUFA1	X	119871828	119876662	1.04848	408.417	42.6563	0.00694544	chrX_119776767_T_A_b38	-95061	chrX	119776767	T	A	1	rs2782251	36	66	0.464789	1	0.00416498	-0.160145	0.0532191	0.938144	0.936491	0.616972	1.30E-05	-0.100321	-0.195197	-0.017353	Kidney_Cortex	73
1291	ENSG00000168653.10	NDUFS5	1	39026318	39034636	1.03745	926.155	152.906	1.02E-24	chr1_39023076_A_G_b38	-3242	chr1	39023076	A	G	1	rs2889683	95	111	0.266827	1	5.31E-27	-0.553935	0.0428241	1.00E-04	1.52E-22	4.67E-21	3.52E-05	-0.487621	-0.568564	-0.426766	Liver	208
1292	ENSG00000158864.12	NDUFS2	1	161197104	161214395	1.02593	997.11	156.319	0.000238508	chr1_160546004_C_T_b38	-651100	chr1	160546004	C	T	1	rs6662608	54	57	0.156593	-1	0.000139234	0.225575	0.05785	0.202181	0.201364	0.194821	3.12E-05	0.108764	0.05355	0.177344	Liver	208
1293	ENSG00000119013.8	NDUFB3	2	201071433	201085750	1.05182	851.612	157.992	0.00741779	chr2_200668490_G_A_b38	-402943	chr2	200668490	G	A	1	rs142131351	11	11	0.0264423	1	0.00575824	-0.32254	0.115312	0.99602	0.997991	0.464293	4.04E-05	-0.320974	-0.559564	-0.004654	Liver	208
1294	ENSG00000023228.13	NDUFS1	2	206114817	206159584	1.00505	956.817	154.941	0.00101801	chr2_206822003_T_G_b38	662419	chr2	206822003	T	G	1	rs2112090	142	192	0.461538	1	0.000622562	-0.114437	0.0328142	0.612232	0.620429	0.359045	3.00E-05	-0.088529	-0.145224	-0.023163	Liver	208
1295	ENSG00000130414.11	NDUFA10	2	239892450	240025402	1.04046	1597.35	153.202	1.49E-12	chr2_239959194_A_AT_b38	-66208	chr2	239959194	A	AT	1	rs138899326	56	60	0.144231	1	1.26E-13	-0.53143	0.065833	1.00E-04	1.05E-09	8.39E-09	2.06E-05	-0.29702	-0.406352	-0.2432	Liver	208
1296	ENSG00000178057.14	NDUFAF3	3	49020459	49023495	1.04255	217.092	149.609	0.000495851	chr3_48152263_G_A_b38	-868196	chr3	48152263	G	A	1	rs2100692	42	43	0.103365	1	0.000222903	-0.327847	0.0868818	0.0894911	0.0910413	0.118645	0.000152885	-0.231251	-0.376537	-0.101089	Liver	208
1297	ENSG00000065518.7	NDUFB4	3	120596309	120602500	1.00873	483.507	151.922	0.0010847	chr3_120059754_C_T_b38	-536555	chr3	120059754	C	T	1	rs34740713	8	8	0.0192308	1	0.000588888	-0.382434	0.109163	0.410414	0.404026	0.286502	6.02E-05	-0.34659	-0.579704	-0.199648	Liver	208
1298	ENSG00000136521.12	NDUFB5	3	179604702	179627647	1.05104	577.948	147.607	9.30E-06	chr3_180396420_T_A_b38	791718	chr3	180396420	T	A	1	rs1520614	54	57	0.137019	1	2.24E-06	-0.325015	0.0663318	0.00319968	0.00401307	0.0101744	5.93E-05	-0.217151	-0.282665	-0.149503	Liver	208
1299	ENSG00000109390.11	NDUFC1	4	139289917	139302551	1.03665	1041.21	153.809	0.000133209	chr4_138923894_C_T_b38	-378657	chr4	138923894	C	T	1	rs78785636	4	4	0.00961538	1	6.51E-05	-0.907142	0.221451	0.115562	0.118424	0.141239	3.12E-05	-0.817341	-0.997822	NA	Liver	208
1300	ENSG00000145494.11	NDUFS6	5	1801400	1816605	1.02583	1735.65	151.462	0.000875438	chr5_2524166_G_A_b38	722766	chr5	2524166	G	A	1	rs432951	164	206	0.495192	-1	0.000456087	-0.176972	0.0494907	0.785714	0.773145	0.403565	1.79E-05	-0.124615	-0.171649	-0.064111	Liver	208
1301	ENSG00000164258.11	NDUFS4	5	53560633	53683340	1.04944	790.611	152.004	0.000635755	chr5_53669761_A_G_b38	109128	chr5	53669761	A	G	1	rs77327270	7	8	0.0192308	1	0.000328551	-0.465859	0.127028	0.375892	0.371456	0.27423	4.31E-05	-0.380508	-0.661415	-0.158297	Liver	208
1302	ENSG00000164182.10	NDUFAF2	5	60945129	61153037	1.05329	467.021	148.608	0.000214171	chr5_61570761_A_AG_b38	625632	chr5	61570761	A	AG	1	rs532934077	5	5	0.0120192	1	8.27E-05	-0.568456	0.140869	0.0781922	0.0821491	0.110659	7.40E-05	-0.982831	-1.17224	-0.725999	Liver	208
1303	ENSG00000131495.8	NDUFA2	5	140638740	140647769	1.02095	425.814	150.052	0.00238888	chr5_141534095_T_A_b38	886326	chr5	141534095	T	A	1	rs79212106	43	47	0.112981	1	0.0013083	-0.218153	0.0667301	0.62798	0.629895	0.361972	7.18E-05	-0.115138	-0.175821	-0.04487	Liver	208
1304	ENSG00000123545.5	NDUFAF4	6	96889313	96897881	1.03703	539.26	149.838	0.00728771	chr6_95971629_G_C_b38	-926252	chr6	95971629	G	C	1	rs192809910	37	39	0.09375	1	0.00448471	-0.186255	0.0646547	0.977539	0.979051	0.459219	6.03E-05	-0.232663	-0.340398	-0.049448	Liver	208
1305	ENSG00000189043.9	NDUFA4	7	10931951	10940256	1.06826	829.996	144.802	0.000247982	chr7_10779920_A_G_b38	-160336	chr7	10779920	A	G	1	rs1544411	87	95	0.228365	1	7.88E-05	0.163281	0.0403412	0.159853	0.161474	0.170743	4.40E-05	0.141835	0.102743	0.194079	Liver	208
1306	ENSG00000128609.14	NDUFA5	7	123536997	123558255	1.06719	439.641	145.392	0.000127405	chr7_124223183_T_G_b38	664928	chr7	124223183	T	G	1	rs2191468	92	103	0.247596	1	3.80E-05	-0.225787	0.0533485	0.040396	0.0435293	0.07064	8.27E-05	-0.182766	-0.265232	-0.141994	Liver	208
1307	ENSG00000090266.12	NDUFB2	7	140696821	140706646	1.043	799.151	151.938	0.000389352	chr7_141113672_A_C_b38	416851	chr7	141113672	A	C	1	rs17161914	27	28	0.0673077	1	0.000191053	-0.322806	0.084614	0.252395	0.248796	0.220558	4.16E-05	-0.224494	-0.335734	-0.120601	Liver	208
1308	ENSG00000147684.7	NDUFB9	8	124543087	124568378	1.08307	923.721	146.278	0.00555705	chr8_123668748_G_A_b38	-874339	chr8	123668748	G	A	1	rs117789420	10	11	0.0264423	1	0.00295633	-0.261143	0.0865764	0.990109	0.992954	0.46297	4.16E-05	-0.166872	-0.3244	-0.120427	Liver	208
1309	ENSG00000165264.10	NDUFB6	9	32553011	32573184	1.0399	783.713	149.674	0.00133128	chr9_32620052_C_T_b38	46868	chr9	32620052	C	T	1	rs182008163	11	11	0.0264423	1	0.00067249	-0.387418	0.111802	0.636768	0.631146	0.362388	4.19E-05	-0.374138	-0.58905	-0.166023	Liver	208
1310	ENSG00000119421.6	NDUFA8	9	122144058	122159819	1.06337	584.936	141.225	0.00160997	chr9_121926329_G_A_b38	-233490	chr9	121926329	G	A	1	rs9408932	6	6	0.0144231	1	0.000579386	0.466645	0.133023	0.583673	0.58239	0.347188	6.13E-05	0.413729	0.341424	0.488146	Liver	208
1311	ENSG00000166136.15	NDUFB8	10	100523740	100530000	1.04271	688.761	150.708	5.48E-05	chr10_100111927_G_C_b38	-418073	chr10	100111927	G	C	1	rs144084967	8	8	0.0192308	1	2.05E-05	0.624289	0.142391	0.0282972	0.0316219	0.0555109	4.82E-05	0.316223	0.201105	0.415576	Liver	208
1312	ENSG00000213619.9	NDUFS3	11	47579016	47584562	1.03734	208.213	142.8	0.000369523	chr11_46735656_C_T_b38	-843360	chr11	46735656	C	T	1	rs187481936	9	9	0.0216346	1	0.000111823	0.494395	0.124944	0.0616938	0.0661787	0.095589	0.000156295	0.335075	0.169052	0.463806	Liver	208
1313	ENSG00000167792.11	NDUFV1	11	67606852	67612535	1.05623	524.596	145.638	5.41E-05	chr11_67591392_CG_C_b38	-15460	chr11	67591392	CG	C	1	rs11316823	83	91	0.219807	1	1.44E-05	0.23828	0.0533263	0.0205979	0.022329	0.0422282	6.66E-05	0.150576	0.103611	0.224268	Liver	208
1314	ENSG00000110717.12	NDUFS8	11	68030627	68036644	1.03378	604.211	148.198	4.44E-05	chr11_68172864_C_T_b38	142237	chr11	68172864	C	T	1	rs58463157	4	5	0.0120192	1	1.37E-05	0.741364	0.165464	0.0191981	0.0230947	0.043358	5.31E-05	0.402471	0.305977	0.754687	Liver	208
1315	ENSG00000151366.12	NDUFC2	11	78068352	78080219	1.04254	643.974	149.248	0.000991	chr11_78019218_T_G_b38	-61001	chr11	78019218	T	G	1	rs112365406	85	89	0.213942	1	0.000474987	0.191816	0.0538143	0.453146	0.451381	0.303502	5.15E-05	0.142598	0.056728	0.193276	Liver	208
1316	ENSG00000139180.10	NDUFA9	12	4649107	4694317	1.04655	1481.48	155.252	6.35E-05	chr12_4662290_G_A_b38	13183	chr12	4662290	G	A	1	rs2267548	97	107	0.257212	1	3.17E-05	0.184076	0.0430388	0.0790921	0.0787426	0.107526	2.27E-05	0.193453	0.131042	0.25262	Liver	208
1317	ENSG00000185633.10	NDUFA4L2	12	57234936	57240715	0.976613	722.919	161.7	0.00609125	chr12_56660732_G_C_b38	-579983	chr12	56660732	G	C	1	rs151231522	5	5	0.0120192	1	0.00517536	-0.82809	0.292297	0.988154	0.988553	0.461625	3.53E-05	-1.04356	-2.49154	1.04559	Liver	208
1318	ENSG00000184752.12	NDUFA12	12	94897055	95003770	1.04264	964.672	148.116	0.00233317	chr12_95932077_T_G_b38	928307	chr12	95932077	T	G	1	rs11837453	12	12	0.0288462	1	0.00118391	0.327065	0.0991355	0.885841	0.887129	0.435387	3.44E-05	0.284814	0.14813	0.440278	Liver	208
1319	ENSG00000183648.9	NDUFB1	14	92116122	92121917	1.06261	1258.11	154.088	0.00186569	chr14_92707296_G_A_b38	585379	chr14	92707296	G	A	1	rs79340292	18	19	0.0456731	1	0.00115951	-0.388514	0.117539	0.890569	0.893851	0.437028	2.84E-05	-0.280318	-0.475621	-0.059186	Liver	208
1320	ENSG00000137806.8	NDUFAF1	15	41387349	41402519	1.04384	458.187	146.262	5.19E-07	chr15_41497537_T_C_b38	95018	chr15	41497537	T	C	1	rs2026945	72	81	0.194712	1	7.43E-08	-0.27122	0.048176	1.00E-04	0.000161758	0.000577241	7.28E-05	-0.250702	-0.323799	-0.175011	Liver	208
1321	ENSG00000140990.14	NDUFB10	16	1959508	1961975	0.986436	1406.19	156.516	0.00050748	chr16_1960180_G_C_b38	672	chr16	1960180	G	C	1	rs397460	65	73	0.175481	-1	0.000315215	0.185772	0.0504978	0.515979	0.516769	0.326546	1.89E-05	0.131662	0.061562	0.188248	Liver	208
1322	ENSG00000004779.9	NDUFAB1	16	23581002	23596356	0.989858	1156.06	157.68	0.000653837	chr16_23837441_G_A_b38	241085	chr16	23837441	G	A	1	rs3729883	161	205	0.492788	-1	0.000434257	-0.112117	0.0312334	0.542254	0.535355	0.332781	2.33E-05	-0.08367	-0.124677	-0.037499	Liver	208
1323	ENSG00000178127.12	NDUFV2	18	9102630	9134345	1.09421	1252.47	148.805	0.000677	chr18_8933544_G_A_b38	-169086	chr18	8933544	G	A	1	rs145762239	14	14	0.0336538	1	0.000303866	-0.39293	0.106516	0.542842	0.528926	0.330402	3.19E-05	-0.336733	-0.552886	-0.181698	Liver	208
1324	ENSG00000115286.19	NDUFS7	19	1383527	1394803	1.0579	2068.67	151.889	0.000301376	chr19_2216895_G_T_b38	833368	chr19	2216895	G	T	1	rs148762998	9	9	0.0216346	1	0.00014379	0.534449	0.137362	0.436736	0.436096	0.297969	1.70E-05	0.37977	0.163193	0.658687	Liver	208
1325	ENSG00000174886.12	NDUFA11	19	5891276	5904006	1.06574	1580.98	153.513	0.000211628	chr19_5888027_G_T_b38	-15979	chr19	5888027	G	T	1	rs2561794	150	200	0.480769	1	0.000106136	0.190949	0.0480915	0.252523	0.255646	0.224381	2.29E-05	0.124562	0.079636	0.172131	Liver	208
1326	ENSG00000267855.5	NDUFA7	19	8308768	8321396	1.07727	1376.49	151.069	0.00069701	chr19_8123172_G_A_b38	-198224	chr19	8123172	G	A	1	rs117994655	13	13	0.03125	1	0.000348476	0.486004	0.133113	0.591258	0.583207	0.347395	2.74E-05	0.287765	0.128639	0.502525	Liver	208
1327	ENSG00000099795.6	NDUFB7	19	14566078	14572062	1.00434	1193	154.695	0.000339178	chr19_15002671_T_C_b38	430609	chr19	15002671	T	C	1	rs7252267	144	187	0.449519	-1	0.000187879	-0.135895	0.0355788	0.339667	0.330767	0.25832	2.40E-05	-0.108984	-0.152998	-0.05895	Liver	208
1328	ENSG00000186010.18	NDUFA13	19	19515736	19529054	1.04216	672.81	147.148	0.00167182	chr19_20470914_G_A_b38	955178	chr19	20470914	G	A	1	rs62106902	13	13	0.03125	1	0.000781945	-0.4064	0.118777	0.671362	0.658556	0.370439	4.93E-05	-0.298649	-0.393334	-0.083904	Liver	208
1329	ENSG00000170906.15	NDUFA3	19	54102728	54109257	1.03907	2689.1	157.254	1.43E-16	chr19_54108427_A_G_b38	5699	chr19	54108427	A	G	1	rs75622830	39	42	0.100962	1	1.33E-17	0.758618	0.0792346	1.00E-04	1.24E-13	1.59E-12	1.22E-05	0.481549	0.37322	0.531186	Liver	208
1330	ENSG00000160194.17	NDUFV3	21	42879644	42913304	1.06556	1200.67	150.593	4.32E-12	chr21_42913969_CAA_C_b38	34325	chr21	42913969	CAA	C	1	rs36073824	149	199	0.478365	-1	2.54E-13	0.490476	0.0616668	1.00E-04	1.44E-09	1.14E-08	3.01E-05	0.272162	0.221256	0.344129	Liver	208
1331	ENSG00000184983.9	NDUFA6	22	42085525	42090930	1.06091	479.064	143.866	2.21E-12	chr22_42084417_G_A_b38	-6513	chr22	42084417	G	A	1	rs139043947	17	17	0.0408654	1	3.24E-14	0.766713	0.0923586	1.00E-04	2.93E-10	2.51E-09	7.42E-05	0.646471	0.524408	0.733381	Liver	208
1332	ENSG00000147123.10	NDUFB11	X	47142216	47144868	1.0248	507.266	159.387	4.65E-09	chrX_47150068_T_C_b38	5200	chrX	47150068	T	C	1	rs6611339	84	146	0.350962	-1	1.79E-09	0.212761	0.0334257	1.00E-04	1.69E-06	8.69E-06	6.11E-05	0.150681	0.104188	0.186649	Liver	208
1333	ENSG00000125356.6	NDUFA1	X	119871828	119876662	1.03709	688	156.926	0.00129447	chrX_119833029_C_T_b38	-38799	chrX	119833029	C	T	1	rs138240411	3	5	0.0120192	1	0.000871161	-0.496675	0.146513	0.578613	0.573074	0.344372	4.73E-05	-0.337805	-0.675266	-0.297709	Liver	208
1334	ENSG00000168653.10	NDUFS5	1	39026318	39034636	1.03978	874.397	393.036	1.33E-125	chr1_39026790_C_T_b38	472	chr1	39026790	C	T	1	rs3768324	256	293	0.284466	1	5.82E-142	-0.747343	0.0196444	1.00E-04	1.61E-127	4.10E-125	0.000120258	-0.652681	-0.695218	-0.603553	Lung	515
1335	ENSG00000158864.12	NDUFS2	1	161197104	161214395	1.01798	1019.75	407.638	0.000541685	chr1_161654140_T_C_b38	457036	chr1	161654140	T	C	1	rs12568475	96	97	0.0941748	1	0.000300941	-0.144841	0.0397559	0.424332	0.415731	0.162465	9.70E-05	-0.123978	-0.187169	-0.051345	Lung	515
1336	ENSG00000119013.8	NDUFB3	2	201071433	201085750	1.0814	609.334	387.354	0.00158355	chr2_201875750_C_T_b38	804317	chr2	201875750	C	T	1	rs114598021	17	18	0.0174757	1	0.000708915	0.190549	0.0558798	0.598684	0.583775	0.206657	0.000192858	0.221566	0.161287	0.287328	Lung	515
1337	ENSG00000023228.13	NDUFS1	2	206114817	206159584	1.04577	897.754	390.733	1.46E-09	chr2_206101113_T_G_b38	-58471	chr2	206101113	T	G	1	rs6718656	374	498	0.483495	-1	1.07E-10	-0.112731	0.0170439	1.00E-04	6.89E-07	9.21E-07	0.000119073	-0.085103	-0.101176	-0.069864	Lung	515
1338	ENSG00000130414.11	NDUFA10	2	239892450	240025402	1.03907	1669.75	401.358	5.96E-47	chr2_240024509_G_T_b38	-893	chr2	240024509	G	T	1	rs7588754	284	337	0.327184	1	7.20E-52	-0.523201	0.0301602	1.00E-04	2.04E-45	2.33E-44	6.29E-05	-0.236014	-0.255416	-0.20815	Lung	515
1339	ENSG00000178057.14	NDUFAF3	3	49020459	49023495	1.03755	184.506	377.87	3.31E-06	chr3_49297335_G_A_b38	276876	chr3	49297335	G	A	1	rs3774800	308	376	0.365049	-1	4.49E-07	0.123099	0.024028	0.00039996	0.000455401	0.000431991	0.00056624	0.087029	0.063942	0.121776	Lung	515
1340	ENSG00000065518.7	NDUFB4	3	120596309	120602500	1.03782	433.457	380.89	0.00128183	chr3_119812011_G_A_b38	-784298	chr3	119812011	G	A	1	rs3732357	278	358	0.347573	-1	0.000499917	0.0961967	0.0274329	0.412443	0.408166	0.160409	0.00024126	0.047095	0.026451	0.06958	Lung	515
1341	ENSG00000136521.12	NDUFB5	3	179604702	179627647	1.05039	586.574	383.334	2.37E-05	chr3_179252222_A_G_b38	-352480	chr3	179252222	A	G	1	rs1170673	138	156	0.151456	-1	5.24E-06	-0.109373	0.0237186	0.00919908	0.0108624	0.00801455	0.000184541	-0.060361	-0.09619	-0.027678	Lung	515
1342	ENSG00000109390.11	NDUFC1	4	139289917	139302551	1.02301	1074.67	402.108	9.79E-12	chr4_139319237_C_T_b38	16686	chr4	139319237	C	T	1	rs68058917	185	200	0.194175	1	7.83E-13	0.237814	0.0322242	1.00E-04	6.82E-09	1.11E-08	9.34E-05	0.114479	0.070522	0.142204	Lung	515
1343	ENSG00000145494.11	NDUFS6	5	1801400	1816605	1.01911	1933.71	404.216	4.53E-05	chr5_1724976_G_A_b38	-76424	chr5	1724976	G	A	1	rs35246457	212	239	0.232039	1	1.87E-05	0.0862848	0.0199435	0.0777922	0.0794107	0.0452342	5.13E-05	0.059902	0.028761	0.083898	Lung	515
1344	ENSG00000164258.11	NDUFS4	5	53560633	53683340	1.04245	722.263	387.691	1.17E-06	chr5_53708603_T_C_b38	147970	chr5	53708603	T	C	1	rs2637016	255	284	0.275728	1	1.91E-07	-0.172352	0.0325735	0.00039996	0.000614693	0.000572269	0.00014666	-0.102694	-0.131958	-0.078128	Lung	515
1345	ENSG00000164182.10	NDUFAF2	5	60945129	61153037	1.05921	466.239	381.89	0.0001305	chr5_60518123_T_A_b38	-427006	chr5	60518123	T	A	1	rs113081673	27	29	0.0281553	1	3.63E-05	-0.28102	0.0673556	0.0458954	0.0486866	0.030013	0.000237747	-0.271232	-0.393325	-0.146859	Lung	515
1346	ENSG00000131495.8	NDUFA2	5	140638740	140647769	1.04389	451.857	387.778	0.000177991	chr5_140644847_C_T_b38	-2922	chr5	140644847	C	T	1	rs702399	352	447	0.433981	1	5.93E-05	-0.0874026	0.0215558	0.0643936	0.0678207	0.0397124	0.000235341	-0.059196	-0.083418	-0.045419	Lung	515
1347	ENSG00000123545.5	NDUFAF4	6	96889313	96897881	1.04329	576.396	393.786	6.90E-12	chr6_96815489_A_T_b38	-82392	chr6	96815489	A	T	1	rs6568611	121	124	0.120388	-1	3.04E-13	-0.227961	0.030312	1.00E-04	1.69E-09	2.92E-09	0.000184195	-0.252865	-0.318404	-0.203947	Lung	515
1348	ENSG00000189043.9	NDUFA4	7	10931951	10940256	1.03396	1030.37	391.689	9.84E-06	chr7_11563671_T_C_b38	623415	chr7	11563671	T	C	1	rs16876959	27	28	0.0271845	1	2.45E-06	-0.289139	0.06056	0.00609939	0.00850374	0.00642603	0.000100421	-0.162828	-0.223916	-0.099656	Lung	515
1349	ENSG00000128609.14	NDUFA5	7	123536997	123558255	1.03241	453.521	384.725	0.0020113	chr7_123880156_G_T_b38	321901	chr7	123880156	G	T	1	rs75699366	30	30	0.0291262	1	0.00089377	0.218094	0.0652081	0.593361	0.584206	0.206738	0.000227145	0.120352	0.069443	0.190176	Lung	515
1350	ENSG00000090266.12	NDUFB2	7	140696821	140706646	1.03392	809.265	393.33	6.65E-07	chr7_141152323_G_A_b38	455502	chr7	141152323	G	A	1	rs113151395	9	9	0.00873786	1	1.24E-07	-0.543378	0.101086	0.00029997	0.000410812	0.000391629	0.000127841	-0.4156	-1.23287	-0.153581	Lung	515
1351	ENSG00000147684.7	NDUFB9	8	124543087	124568378	1.00366	1209.05	409.898	0.00026502	chr8_125415128_G_A_b38	872041	chr8	125415128	G	A	1	rs143155938	16	16	0.015534	1	0.000144441	-0.235113	0.0613284	0.274623	0.272544	0.119173	7.85E-05	-0.139275	-0.202107	0.041241	Lung	515
1352	ENSG00000165264.10	NDUFB6	9	32553011	32573184	1.03937	771.99	388.006	3.82E-10	chr9_32573149_C_G_b38	-35	chr9	32573149	C	G	1	rs631678	12	12	0.0116505	1	2.00E-11	0.779003	0.11318	1.00E-04	1.60E-07	2.29E-07	0.000136055	0.518306	0.431628	0.657086	Lung	515
1353	ENSG00000119421.6	NDUFA8	9	122144058	122159819	1.04871	706.02	379.956	0.00112996	chr9_122161171_C_T_b38	1352	chr9	122161171	C	T	1	rs7850789	39	52	0.0504854	1	0.000425047	-0.167792	0.047255	0.539041	0.527181	0.192303	0.000152625	-0.086882	-0.141377	-0.043774	Lung	515
1354	ENSG00000166136.15	NDUFB8	10	100523740	100530000	1.04303	697.293	391.32	3.95E-05	chr10_99809802_G_A_b38	-720198	chr10	99809802	G	A	1	rs114274438	11	12	0.0116505	1	1.17E-05	-0.414051	0.0933878	0.0231977	0.0228568	0.0155445	0.000152154	-0.196806	-0.259557	-0.146102	Lung	515
1355	ENSG00000213619.9	NDUFS3	11	47579016	47584562	1.0425	192.451	365.876	0.000120741	chr11_46680313_G_A_b38	-898703	chr11	46680313	G	A	1	rs148879999	13	13	0.0126214	1	2.23E-05	-0.289573	0.06756	0.0166983	0.0192142	0.0133169	0.000550332	-0.167397	-0.339924	-0.088912	Lung	515
1356	ENSG00000167792.11	NDUFV1	11	67606852	67612535	1.04002	571.413	385.888	4.49E-19	chr11_67607713_T_G_b38	861	chr11	67607713	T	G	1	rs7948073	357	457	0.443689	1	9.31E-22	0.186237	0.0184265	1.00E-04	5.99E-17	1.82E-16	0.000184136	0.095798	0.079922	0.116034	Lung	515
1357	ENSG00000110717.12	NDUFS8	11	68030627	68036644	1.0736	562.008	374.089	1.97E-18	chr11_68027598_C_T_b38	-3029	chr11	68027598	C	T	1	rs886701	216	251	0.243689	1	1.25E-21	0.194448	0.0193062	1.00E-04	8.50E-17	2.56E-16	0.000204896	0.175349	0.149424	0.199019	Lung	515
1358	ENSG00000151366.12	NDUFC2	11	78068352	78080219	1.05412	662.117	385.116	1.26E-22	chr11_78058756_A_G_b38	-21463	chr11	78058756	A	G	1	rs507029	140	156	0.151456	-1	6.79E-26	0.290901	0.025928	1.00E-04	7.58E-21	2.91E-20	0.000165147	0.222223	0.185778	0.260956	Lung	515
1359	ENSG00000139180.10	NDUFA9	12	4649107	4694317	1.04138	1447.64	402.184	3.43E-06	chr12_4648643_C_G_b38	-464	chr12	4648643	C	G	1	rs4147668	330	414	0.401942	1	1.04E-06	0.0787301	0.0158937	0.00319968	0.00390435	0.0031642	7.30E-05	0.066354	0.046971	0.095065	Lung	515
1360	ENSG00000185633.10	NDUFA4L2	12	57234936	57240715	1.04041	481.408	382.607	0.000486772	chr12_57549736_C_T_b38	309021	chr12	57549736	C	T	1	rs79749420	11	11	0.0106796	1	0.000168603	-0.529974	0.13968	0.191506	0.193165	0.092	0.000218793	-1.05114	-1.63221	-0.425446	Lung	515
1361	ENSG00000184752.12	NDUFA12	12	94897055	95003770	1.04178	1159.06	398.305	2.07E-39	chr12_94993587_T_C_b38	-10183	chr12	94993587	T	C	1	rs9739426	336	417	0.404854	1	7.86E-44	0.420743	0.0270684	1.00E-04	7.67E-38	6.31E-37	9.12E-05	0.382468	0.334045	0.428472	Lung	515
1362	ENSG00000183648.9	NDUFB1	14	92116122	92121917	1.02048	1301.54	406.975	1.88E-07	chr14_92114038_A_G_b38	-7879	chr14	92114038	A	G	1	rs6575230	307	371	0.360194	1	5.06E-08	-0.13091	0.0236109	0.00019998	0.000204577	0.000203603	7.65E-05	-0.111005	-0.137636	-0.080397	Lung	515
1363	ENSG00000137806.8	NDUFAF1	15	41387349	41402519	1.05536	518.876	383.943	1.34E-25	chr15_41398653_T_G_b38	-3866	chr15	41398653	T	G	1	rs28897479	210	240	0.23301	1	2.05E-29	0.308928	0.0254888	1.00E-04	4.02E-24	1.83E-23	0.000211436	0.357413	0.308293	0.398555	Lung	515
1364	ENSG00000140990.14	NDUFB10	16	1959508	1961975	1.03724	1331.94	396.426	1.18E-08	chr16_1960180_G_C_b38	672	chr16	1960180	G	C	1	rs397460	158	177	0.171845	-1	1.52E-09	0.154221	0.0249877	1.00E-04	1.02E-05	1.19E-05	7.84E-05	0.120051	0.095066	0.14351	Lung	515
1365	ENSG00000004779.9	NDUFAB1	16	23581002	23596356	1.03923	1197.45	401.608	0.000701759	chr16_23586133_A_G_b38	-10223	chr16	23586133	A	G	1	rs457194	99	108	0.104854	1	0.000360419	0.0863673	0.024023	0.56047	0.5505	0.198565	8.77E-05	0.075253	0.041386	0.101255	Lung	515
1366	ENSG00000178127.12	NDUFV2	18	9102630	9134345	1.02872	1680.98	407.92	0.00029541	chr18_8441939_C_T_b38	-660691	chr18	8441939	C	T	1	rs72927496	21	22	0.0213592	1	0.000156575	0.227216	0.0595878	0.376316	0.377556	0.151606	6.07E-05	0.17533	0.115562	0.241925	Lung	515
1367	ENSG00000115286.19	NDUFS7	19	1383527	1394803	1.03087	2249.81	403.401	0.000100614	chr19_560781_T_C_b38	-822746	chr19	560781	T	C	1	rs9304919	362	479	0.465049	-1	4.41E-05	0.0920753	0.0223164	0.193729	0.190603	0.0910552	4.56E-05	0.056179	0.020772	0.075791	Lung	515
1368	ENSG00000174886.12	NDUFA11	19	5891276	5904006	1.0463	1476.6	397.556	4.45E-20	chr19_5873476_G_T_b38	-30530	chr19	5873476	G	T	1	rs111291079	157	169	0.164078	1	2.75E-22	-0.250105	0.0243929	1.00E-04	1.15E-17	3.66E-17	7.25E-05	-0.155065	-0.184774	-0.131558	Lung	515
1369	ENSG00000267855.5	NDUFA7	19	8308768	8321396	1.02506	1455.03	401.119	1.30E-08	chr19_8312067_G_A_b38	-9329	chr19	8312067	G	A	1	rs2927706	162	182	0.176699	1	2.11E-09	0.128663	0.0210383	1.00E-04	1.42E-05	1.64E-05	6.94E-05	0.117559	0.08066	0.142557	Lung	515
1370	ENSG00000099795.6	NDUFB7	19	14566078	14572062	1.02995	1282.44	402.858	1.44E-05	chr19_14572478_G_T_b38	416	chr19	14572478	G	T	1	rs1609864	377	492	0.47767	-1	5.12E-06	-0.071298	0.015445	0.0146985	0.0159794	0.0113115	7.98E-05	-0.070759	-0.089373	-0.046038	Lung	515
1371	ENSG00000186010.18	NDUFA13	19	19515736	19529054	1.0524	704.268	386.681	0.000128854	chr19_19411668_CCTCAGCTTT_C_b38	-104068	chr19	19411668	CCTCAGCTTT	C	1	rs138179252	130	147	0.142718	1	4.00E-05	0.0915415	0.0220626	0.0705929	0.0746806	0.0429733	0.000154544	0.060541	0.034292	0.089697	Lung	515
1372	ENSG00000170906.15	NDUFA3	19	54102728	54109257	1.04064	2636.78	407.388	9.65E-36	chr19_54109321_G_A_b38	6593	chr19	54109321	G	A	1	rs254262	248	281	0.272816	1	6.91E-39	0.359445	0.0249527	1.00E-04	1.30E-33	8.98E-33	4.00E-05	0.258588	0.22936	0.29328	Lung	515
1373	ENSG00000160194.17	NDUFV3	21	42879644	42913304	1.03263	1245.42	397.827	2.63E-33	chr21_42903610_C_T_b38	23966	chr21	42903610	C	T	1	rs4148974	56	57	0.0553398	1	4.66E-37	-0.594586	0.0425435	1.00E-04	3.53E-31	2.21E-30	8.28E-05	-0.653517	-0.755524	-0.546534	Lung	515
1374	ENSG00000184983.9	NDUFA6	22	42085525	42090930	1.04423	531.701	377.924	3.84E-78	chr22_42155833_T_C_b38	64903	chr22	42155833	T	C	1	rs4822094	32	32	0.03125	-1	1.09E-91	-1.43958	0.0551918	1.00E-04	9.96E-79	3.60E-77	0.000200192	-0.897417	-0.95139	-0.845557	Lung	515
1375	ENSG00000147123.10	NDUFB11	X	47142216	47144868	1.03837	485.894	397.578	5.47E-13	chrX_47112223_T_C_b38	-32645	chrX	47112223	T	C	1	rs13440535	195	327	0.317476	1	2.32E-14	-0.144073	0.0182534	1.00E-04	1.12E-10	2.14E-10	0.000215555	-0.096196	-0.115557	-0.076075	Lung	515
1376	ENSG00000125356.6	NDUFA1	X	119871828	119876662	1.0372	715.934	399.109	2.01E-08	chrX_119885023_C_T_b38	13195	chrX	119885023	C	T	1	rs5910700	293	502	0.487379	1	3.11E-09	0.075435	0.012473	1.00E-04	9.34E-06	1.09E-05	0.000145828	0.055232	0.042286	0.071597	Lung	515
1377	ENSG00000168653.10	NDUFS5	1	39026318	39034636	1.03304	981.392	110.249	3.52E-17	chr1_39026790_C_T_b38	472	chr1	39026790	C	T	1	rs3768324	70	78	0.270833	1	2.00E-18	-0.607504	0.0583843	1.00E-04	1.22E-14	3.73E-13	2.21E-05	-0.488701	-0.568897	-0.393197	Minor_Salivary_Gland	144
1378	ENSG00000158864.12	NDUFS2	1	161197104	161214395	1.01436	884.477	109.471	9.38E-05	chr1_160572654_C_G_b38	-624450	chr1	160572654	C	G	2	rs80240315	7	7	0.025	1	4.64E-05	-0.932534	0.220517	0.0750925	0.0763373	0.131064	2.26E-05	-0.284199	-0.748299	-0.045382	Minor_Salivary_Gland	144
1379	ENSG00000119013.8	NDUFB3	2	201071433	201085750	1.03739	590.248	105.124	0.00342446	chr2_201910749_C_G_b38	839316	chr2	201910749	C	G	1	rs112951386	10	11	0.0381944	1	0.00184037	0.421114	0.132162	0.858491	0.85978	0.469857	3.74E-05	0.293406	0.153802	0.392445	Minor_Salivary_Gland	144
1380	ENSG00000023228.13	NDUFS1	2	206114817	206159584	1.03494	814.248	105.694	0.000461827	chr2_206174582_C_T_b38	14998	chr2	206174582	C	T	1	rs10166832	88	115	0.399306	1	0.000201722	-0.213007	0.0555309	0.298183	0.297423	0.279192	2.68E-05	-0.180952	-0.251043	-0.111335	Minor_Salivary_Gland	144
1381	ENSG00000130414.11	NDUFA10	2	239892450	240025402	1.03979	1575.23	108.948	6.90E-17	chr2_240027895_G_A_b38	2493	chr2	240027895	G	A	1	rs10166776	89	116	0.402778	1	2.62E-18	-0.605379	0.0584543	1.00E-04	3.26E-14	9.36E-13	1.41E-05	-0.24677	-0.289665	-0.183075	Minor_Salivary_Gland	144
1382	ENSG00000178057.14	NDUFAF3	3	49020459	49023495	1.03895	202.816	105.682	0.000601806	chr3_48734756_T_C_b38	-285703	chr3	48734756	T	C	1	rs4583645	46	48	0.1875	-1	0.000271042	0.402062	0.107114	0.10357	0.104001	0.158154	0.000109458	0.171896	0.067428	0.270483	Minor_Salivary_Gland	144
1383	ENSG00000065518.7	NDUFB4	3	120596309	120602500	1.00366	514.614	109.633	0.00386804	chr3_121371706_G_A_b38	775397	chr3	121371706	G	A	1	rs61796940	8	8	0.0277778	1	0.00261131	0.527181	0.17144	0.860705	0.863094	0.470678	3.71E-05	0.177671	0.043709	0.301467	Minor_Salivary_Gland	144
1384	ENSG00000136521.12	NDUFB5	3	179604702	179627647	1.04281	552.048	104.671	0.000746514	chr3_180339016_A_G_b38	734314	chr3	180339016	A	G	1	rs73183958	22	22	0.0763889	1	0.00032275	-0.36601	0.0988037	0.313596	0.317859	0.288282	4.09E-05	-0.172037	-0.27135	-0.038875	Minor_Salivary_Gland	144
1385	ENSG00000109390.11	NDUFC1	4	139289917	139302551	1.06508	956.272	106.403	0.000556311	chr4_138317515_G_A_b38	-985036	chr4	138317515	G	A	1	rs114324412	6	6	0.0208333	1	0.000260611	-0.605488	0.160837	0.377451	0.381491	0.315882	2.58E-05	-0.350709	-0.514713	0.001751	Minor_Salivary_Gland	144
1386	ENSG00000145494.11	NDUFS6	5	1801400	1816605	1.04989	1884.28	109.343	0.000107175	chr5_1619047_C_T_b38	-182353	chr5	1619047	C	T	1	rs143968554	5	6	0.0208333	1	5.30E-05	-0.696329	0.166029	0.159243	0.164783	0.204646	1.23E-05	-0.491996	-0.6542	-0.156787	Minor_Salivary_Gland	144
1387	ENSG00000164258.11	NDUFS4	5	53560633	53683340	1.03991	866.873	108.553	0.000580055	chr5_53707824_C_T_b38	147191	chr5	53707824	C	T	1	rs114794596	5	5	0.0173611	1	0.000314244	-0.669647	0.180402	0.369373	0.376061	0.313787	2.57E-05	-0.128413	-0.248252	0.004983	Minor_Salivary_Gland	144
1388	ENSG00000164182.10	NDUFAF2	5	60945129	61153037	1.05568	449.148	104.822	0.00108585	chr5_61186523_T_C_b38	241394	chr5	61186523	T	C	1	rs73759491	7	9	0.03125	1	0.000497281	-0.652239	0.182155	0.373229	0.359592	0.307183	5.29E-05	-0.248141	-0.394565	-0.002651	Minor_Salivary_Gland	144
1389	ENSG00000131495.8	NDUFA2	5	140638740	140647769	1.03119	450.668	106.914	0.00114768	chr5_140314802_C_T_b38	-332967	chr5	140314802	C	T	1	rs6897346	53	60	0.208333	1	0.000600814	0.200269	0.0568042	0.396593	0.388901	0.318885	4.77E-05	0.106941	0.048487	0.160054	Minor_Salivary_Gland	144
1390	ENSG00000123545.5	NDUFAF4	6	96889313	96897881	1.03692	608.207	108.413	3.36E-05	chr6_96788229_G_A_b38	-109652	chr6	96788229	G	A	1	rs1212389	39	44	0.152778	1	1.39E-05	0.38586	0.0850934	0.0171983	0.0172539	0.0474119	3.62E-05	0.289763	0.212314	0.443825	Minor_Salivary_Gland	144
1391	ENSG00000189043.9	NDUFA4	7	10931951	10940256	1.04388	919.112	105.601	9.81E-05	chr7_10024192_G_C_b38	-916064	chr7	10024192	G	C	1	rs2971129	6	6	0.0208333	1	3.53E-05	0.664244	0.154515	0.0754925	0.0760224	0.130765	2.47E-05	0.517967	0.290623	0.873796	Minor_Salivary_Gland	144
1392	ENSG00000128609.14	NDUFA5	7	123536997	123558255	1.07155	436.353	103.37	0.00244022	chr7_124407146_C_T_b38	848891	chr7	124407146	C	T	1	rs73216981	5	5	0.0173611	1	0.00114294	0.641081	0.192305	0.62798	0.625853	0.400165	5.80E-05	0.388293	0.177706	0.743902	Minor_Salivary_Gland	144
1393	ENSG00000090266.12	NDUFB2	7	140696821	140706646	1.04456	901.273	109.61	5.72E-05	chr7_140249015_C_G_b38	-447806	chr7	140249015	C	G	1	rs35855217	1	1	0.00347222	1	2.75E-05	-1.9989	0.458143	0.0415958	0.0431803	0.0903008	2.52E-05	-1.77086	-1.89254	-1.89254	Minor_Salivary_Gland	144
1394	ENSG00000147684.7	NDUFB9	8	124543087	124568378	1.04982	977.141	106.984	0.000570156	chr8_124194607_G_A_b38	-348480	chr8	124194607	G	A	1	rs75220738	5	5	0.0173611	1	0.000278389	0.752043	0.200754	0.414664	0.403191	0.324834	2.38E-05	0.296896	0.098414	0.647749	Minor_Salivary_Gland	144
1395	ENSG00000165264.10	NDUFB6	9	32553011	32573184	1.06536	717.253	104.52	0.000442373	chr9_32259360_C_T_b38	-313824	chr9	32259360	C	T	1	rs16918090	3	3	0.0104167	1	0.000176848	-1.05603	0.27273	0.245946	0.243834	0.252117	3.45E-05	-0.570402	-0.73019	NA	Minor_Salivary_Gland	144
1396	ENSG00000119421.6	NDUFA8	9	122144058	122159819	1.0374	851.034	108.704	0.0003044	chr9_122691121_A_G_b38	531302	chr9	122691121	A	G	1	rs150943293	2	3	0.0104167	1	0.00015718	-0.79816	0.204428	0.21056	0.212995	0.235272	2.59E-05	-0.323034	-0.430199	NA	Minor_Salivary_Gland	144
1397	ENSG00000166136.15	NDUFB8	10	100523740	100530000	1.11045	587.088	102.01	0.000782166	chr10_100400590_C_CT_b38	-129410	chr10	100400590	C	CT	1	rs143147227	21	22	0.0763889	1	0.000284248	0.357125	0.0954817	0.311838	0.317435	0.288201	5.00E-05	0.190457	0.090919	0.290244	Minor_Salivary_Gland	144
1398	ENSG00000213619.9	NDUFS3	11	47579016	47584562	1.05013	201.264	103.079	0.00324631	chr11_48524873_G_A_b38	945857	chr11	48524873	G	A	1	rs190899981	5	5	0.0173611	1	0.00155848	0.669943	0.206881	0.458124	0.456191	0.344483	0.00011548	0.200245	-0.048106	0.483284	Minor_Salivary_Gland	144
1399	ENSG00000167792.11	NDUFV1	11	67606852	67612535	1.03318	560.587	105.798	0.000381121	chr11_67757774_C_T_b38	150922	chr11	67757774	C	T	1	rs118059863	16	16	0.0555556	1	0.000163937	-0.447736	0.115015	0.179842	0.179877	0.214529	3.87E-05	-0.233746	-0.321687	-0.097531	Minor_Salivary_Gland	144
1400	ENSG00000110717.12	NDUFS8	11	68030627	68036644	1.01575	643.175	107.123	0.000830575	chr11_67673121_G_A_b38	-357506	chr11	67673121	G	A	1	rs151128822	25	26	0.0902778	1	0.000425679	0.32131	0.0886248	0.411426	0.406308	0.326204	3.13E-05	0.202789	0.077622	0.296313	Minor_Salivary_Gland	144
1401	ENSG00000151366.12	NDUFC2	11	78068352	78080219	1.03931	666.107	107.239	0.000765732	chr11_78662653_A_G_b38	582434	chr11	78662653	A	G	1	rs4945307	21	21	0.0729167	1	0.000392	0.398513	0.109208	0.392857	0.380704	0.315554	3.34E-05	0.206127	0.108232	0.286774	Minor_Salivary_Gland	144
1402	ENSG00000139180.10	NDUFA9	12	4649107	4694317	1.04835	1442.82	109.866	0.000501486	chr12_4735936_A_G_b38	86829	chr12	4735936	A	G	1	rs117432605	8	8	0.0277778	1	0.000291926	0.647886	0.173568	0.503521	0.49208	0.356862	1.60E-05	0.345033	0.146391	0.675102	Minor_Salivary_Gland	144
1403	ENSG00000185633.10	NDUFA4L2	12	57234936	57240715	1.03507	609.496	111.109	0.000584857	chr12_57700714_C_T_b38	459999	chr12	57700714	C	T	1	rs73125460	29	31	0.107639	1	0.000372167	0.330204	0.0901223	0.290397	0.284021	0.27308	3.58E-05	0.509605	0.118636	0.777943	Minor_Salivary_Gland	144
1404	ENSG00000184752.12	NDUFA12	12	94897055	95003770	1.03045	1106.05	107.902	7.45E-06	chr12_94165276_G_A_b38	-838494	chr12	94165276	G	A	1	rs74645880	2	2	0.00694444	1	2.52E-06	-1.60157	0.323874	0.00709929	0.00699859	0.0235279	1.94E-05	-0.987967	-1.15255	NA	Minor_Salivary_Gland	144
1405	ENSG00000183648.9	NDUFB1	14	92116122	92121917	1.02691	1463.16	114.247	0.00051252	chr14_92683652_T_G_b38	561735	chr14	92683652	T	G	1	rs6575278	78	92	0.319444	-1	0.00039118	0.267096	0.0731825	0.52217	0.514911	0.365149	1.44E-05	0.160218	0.077646	0.262431	Minor_Salivary_Gland	144
1406	ENSG00000137806.8	NDUFAF1	15	41387349	41402519	1.03031	506.342	105.996	2.62E-06	chr15_41445583_T_G_b38	43064	chr15	41445583	T	G	1	rs112538428	9	9	0.03125	1	6.38E-07	-1.09952	0.208939	0.00039996	0.00107204	0.00480574	4.23E-05	-0.727919	-1.01127	-0.398764	Minor_Salivary_Gland	144
1407	ENSG00000140990.14	NDUFB10	16	1959508	1961975	1.02224	1372.15	110.203	1.60E-05	chr16_1960137_G_A_b38	629	chr16	1960137	G	A	1	rs397435	39	45	0.15625	-1	7.31E-06	0.320846	0.0683934	0.0181982	0.0197333	0.05231	1.51E-05	0.137382	0.067459	0.221283	Minor_Salivary_Gland	144
1408	ENSG00000004779.9	NDUFAB1	16	23581002	23596356	1.01414	1257.76	112.074	2.54E-05	chr16_22700513_A_T_b38	-895843	chr16	22700513	A	T	1	rs565457558	4	5	0.0173611	1	1.43E-05	-0.700902	0.154823	0.0283972	0.029819	0.0704218	1.59E-05	0.08368	-0.388311	NA	Minor_Salivary_Gland	144
1409	ENSG00000178127.12	NDUFV2	18	9102630	9134345	1.06928	1464.15	108.274	0.000892729	chr18_9880287_A_G_b38	777657	chr18	9880287	A	G	1	rs11660107	103	135	0.46875	1	0.000494504	-0.181457	0.0506537	0.716535	0.704279	0.424636	1.71E-05	-0.101726	-0.164759	-0.0463	Minor_Salivary_Gland	144
1410	ENSG00000115286.19	NDUFS7	19	1383527	1394803	1.06511	2423.04	110.877	0.000120961	chr19_1703657_GC_G_b38	320130	chr19	1703657	GC	G	1	rs376406861	42	46	0.159722	1	6.80E-05	0.301063	0.0729181	0.23038	0.226809	0.242795	1.02E-05	0.090367	-0.008077	0.189931	Minor_Salivary_Gland	144
1411	ENSG00000174886.12	NDUFA11	19	5891276	5904006	1.04476	1620	110.505	1.26E-06	chr19_5895347_C_T_b38	-8659	chr19	5895347	C	T	1	rs72989070	36	39	0.135417	1	4.93E-07	-0.406591	0.0764179	0.00149985	0.00151961	0.00648101	1.40E-05	-0.228107	-0.300874	-0.166493	Minor_Salivary_Gland	144
1412	ENSG00000267855.5	NDUFA7	19	8308768	8321396	1.01357	1624.57	111.528	0.000394243	chr19_8951739_T_G_b38	630343	chr19	8951739	T	G	1	rs12978757	102	139	0.482639	-1	0.000251022	0.180412	0.0477902	0.47644	0.466421	0.347738	1.23E-05	0.145331	0.092899	0.200754	Minor_Salivary_Gland	144
1413	ENSG00000099795.6	NDUFB7	19	14566078	14572062	1.00767	1305.05	110.261	0.000239493	chr19_14998701_G_A_b38	426639	chr19	14998701	G	A	1	rs6511996	46	48	0.166667	-1	0.000135269	-0.248605	0.0630146	0.273796	0.26504	0.264017	1.49E-05	-0.114039	-0.201116	0.017723	Minor_Salivary_Gland	144
1414	ENSG00000186010.18	NDUFA13	19	19515736	19529054	1.09166	711.282	105.903	0.00227145	chr19_20377889_T_C_b38	862153	chr19	20377889	T	C	1	rs10416706	107	143	0.496528	1	0.00121089	-0.155187	0.0467987	0.775368	0.774153	0.445444	3.85E-05	-0.100086	-0.168698	-0.036702	Minor_Salivary_Gland	144
1415	ENSG00000170906.15	NDUFA3	19	54102728	54109257	1.02631	2397.98	110.203	2.44E-09	chr19_54108427_A_G_b38	5699	chr19	54108427	A	G	1	rs75622830	28	29	0.100694	1	5.64E-10	0.606068	0.0897547	1.00E-04	4.21E-06	3.41E-05	8.78E-06	0.406347	0.278074	0.530086	Minor_Salivary_Gland	144
1416	ENSG00000160194.17	NDUFV3	21	42879644	42913304	1.04075	1227.36	108.076	2.32E-10	chr21_42818865_C_T_b38	-60779	chr21	42818865	C	T	1	rs6586349	57	63	0.21875	1	2.89E-11	0.577572	0.078697	1.00E-04	1.52E-07	1.63E-06	1.82E-05	0.335827	0.283291	0.433639	Minor_Salivary_Gland	144
1417	ENSG00000184983.9	NDUFA6	22	42085525	42090930	1.04779	565.288	105.74	8.17E-10	chr22_42084417_G_A_b38	-6513	chr22	42084417	G	A	1	rs139043947	13	13	0.0451389	1	7.17E-11	0.89845	0.125456	1.00E-04	2.25E-07	2.35E-06	4.07E-05	0.776384	0.706352	0.879273	Minor_Salivary_Gland	144
1418	ENSG00000147123.10	NDUFB11	X	47142216	47144868	1.03656	481.296	110.366	0.00119423	chrX_47063985_C_G_b38	-80883	chrX	47063985	C	G	1	rs5952412	41	76	0.263889	1	0.000764974	-0.185676	0.0537509	0.426684	0.419633	0.331204	4.57E-05	-0.057815	-0.114566	-0.002007	Minor_Salivary_Gland	144
1419	ENSG00000125356.6	NDUFA1	X	119871828	119876662	1.04915	661.2	110.156	0.000563694	chrX_120120028_A_G_b38	248200	chrX	120120028	A	G	1	rs111609707	3	5	0.0173611	1	0.000337256	-0.71675	0.194138	0.28839	0.288847	0.275449	3.50E-05	-0.492278	-0.701516	NA	Minor_Salivary_Gland	144
1420	ENSG00000168653.10	NDUFS5	1	39026318	39034636	1.05926	1001.96	570.832	1.55E-39	chr1_39023076_A_G_b38	-3242	chr1	39023076	A	G	1	rs2889683	350	409	0.28966	1	7.44E-44	-0.282812	0.0188317	1.00E-04	1.14E-38	5.01E-38	0.000165783	-0.244657	-0.273574	-0.21243	Muscle_Skeletal	706
1421	ENSG00000158864.12	NDUFS2	1	161197104	161214395	1.03679	872.026	563.487	9.34E-07	chr1_161219554_G_C_b38	22450	chr1	161219554	G	C	1	rs4634925	413	508	0.359773	-1	1.87E-07	-0.0763759	0.0144937	0.00059994	0.000616763	0.000378786	0.000180517	-0.081839	-0.104741	-0.053116	Muscle_Skeletal	706
1422	ENSG00000119013.8	NDUFB3	2	201071433	201085750	1.01378	514.977	540.957	0.00231368	chr2_201906306_T_C_b38	834873	chr2	201906306	T	C	1	rs16838426	114	121	0.0856941	1	0.000954015	0.0690049	0.0207891	0.685147	0.691295	0.18157	0.000288717	0.091768	0.052018	0.152415	Muscle_Skeletal	706
1423	ENSG00000023228.13	NDUFS1	2	206114817	206159584	1.02778	991.323	569.854	1.60E-46	chr2_206132080_A_G_b38	-27504	chr2	206132080	A	G	1	rs7585395	504	681	0.482295	-1	1.01E-51	-0.161236	0.00970824	1.00E-04	1.01E-44	5.51E-44	0.000155328	-0.215269	-0.248018	-0.194288	Muscle_Skeletal	706
1424	ENSG00000130414.11	NDUFA10	2	239892450	240025402	1.0394	1730.38	576.08	8.34E-42	chr2_240017565_G_A_b38	-7837	chr2	240017565	G	A	1	rs6732752	181	192	0.135977	1	5.64E-46	-0.338066	0.0218765	1.00E-04	4.58E-40	2.12E-39	9.16E-05	-0.368616	-0.447416	-0.343827	Muscle_Skeletal	706
1425	ENSG00000178057.14	NDUFAF3	3	49020459	49023495	1.05046	190.828	537.619	1.11E-07	chr3_48725074_T_C_b38	-295385	chr3	48725074	T	C	1	rs7641050	284	319	0.225921	-1	7.73E-09	0.143377	0.024496	1.00E-04	1.20E-05	9.02E-06	0.000852135	0.127945	0.095145	0.16814	Muscle_Skeletal	706
1426	ENSG00000065518.7	NDUFB4	3	120596309	120602500	1.0676	397.6	531.408	0.00342758	chr3_120424643_C_T_b38	-171666	chr3	120424643	C	T	1	rs61140037	52	53	0.0375354	1	0.00136544	-0.136879	0.0425609	0.738745	0.720878	0.187462	0.000425918	-0.11426	-0.189694	-0.042379	Muscle_Skeletal	706
1427	ENSG00000136521.12	NDUFB5	3	179604702	179627647	1.02661	623.028	555.646	2.70E-06	chr3_179613484_T_G_b38	8782	chr3	179613484	T	G	1	rs4147789	523	693	0.490793	-1	5.15E-07	-0.0660775	0.0130258	0.00129987	0.00140131	0.000820105	0.000246422	-0.075723	-0.097227	-0.05424	Muscle_Skeletal	706
1428	ENSG00000109390.11	NDUFC1	4	139289917	139302551	1.03923	1067.88	569.17	0.000462712	chr4_140163469_G_GTGGCTCCAAATTGGTTAACTT_b38	860918	chr4	140163469	G	GTGGCTCCAAATTGGTTAACTT	1	rs144473388	75	83	0.0587819	1	0.000214334	-0.116858	0.0313881	0.381479	0.371099	0.113262	0.000148288	-0.097668	-0.200329	-0.050133	Muscle_Skeletal	706
1429	ENSG00000145494.11	NDUFS6	5	1801400	1816605	1.00766	2029.64	582.26	1.48E-07	chr5_1799784_T_TCCCTTACCCGGCCACACG_b38	-1616	chr5	1799784	T	TCCCTTACCCGGCCACACG	1	rs146289517	438	585	0.414306	-1	3.96E-08	0.069267	0.012457	0.00039996	0.000281175	0.000180946	7.21E-05	0.055142	0.030156	0.078898	Muscle_Skeletal	706
1430	ENSG00000164258.11	NDUFS4	5	53560633	53683340	1.04909	708.126	551.298	1.94E-19	chr5_53717380_G_A_b38	156747	chr5	53717380	G	A	1	rs35916334	445	565	0.400142	-1	3.49E-22	0.155003	0.0154114	1.00E-04	2.24E-17	3.97E-17	0.00022898	0.161455	0.132268	0.197259	Muscle_Skeletal	706
1431	ENSG00000164182.10	NDUFAF2	5	60945129	61153037	1.03625	492.305	554.419	8.96E-07	chr5_60899792_C_A_b38	-45337	chr5	60899792	C	A	2	rs4647120	52	53	0.0396707	1	1.42E-07	-0.308558	0.0579725	0.00029997	0.000328167	0.000209371	0.000319305	-0.228516	-0.317749	-0.16943	Muscle_Skeletal	706
1432	ENSG00000131495.8	NDUFA2	5	140638740	140647769	1.04881	411.11	543.752	6.18E-09	chr5_140647631_T_C_b38	-138	chr5	140647631	T	C	1	rs778593	467	598	0.423513	1	3.26E-10	-0.0984038	0.0154059	1.00E-04	1.33E-06	1.10E-06	0.000394107	-0.090045	-0.10657	-0.062319	Muscle_Skeletal	706
1433	ENSG00000123545.5	NDUFAF4	6	96889313	96897881	1.02243	586.165	561.81	5.65E-48	chr6_96856559_C_G_b38	-41322	chr6	96856559	C	G	1	rs1359930	168	173	0.122521	-1	4.44E-54	-0.482716	0.0282744	1.00E-04	3.30E-46	1.90E-45	0.000259215	-0.448984	-0.492035	-0.409818	Muscle_Skeletal	706
1434	ENSG00000189043.9	NDUFA4	7	10931951	10940256	1.03797	954.91	550.367	0.000313645	chr7_11802502_T_C_b38	862246	chr7	11802502	T	C	1	rs74320699	102	107	0.075779	1	0.000106964	0.0778524	0.0199686	0.250375	0.242534	0.0808287	0.000165324	0.064078	0.025245	0.103653	Muscle_Skeletal	706
1435	ENSG00000128609.14	NDUFA5	7	123536997	123558255	1.04672	474.339	548.752	1.88E-11	chr7_123410049_GGTAAAGAC_G_b38	-148206	chr7	123410049	GGTAAAGAC	G	1	rs796484606	210	235	0.166431	1	4.84E-13	-0.138506	0.0187576	1.00E-04	3.67E-09	3.78E-09	0.000339881	-0.137646	-0.16372	-0.10964	Muscle_Skeletal	706
1436	ENSG00000090266.12	NDUFB2	7	140696821	140706646	1.02564	863.62	570.133	1.08E-42	chr7_140696918_G_A_b38	97	chr7	140696918	G	A	1	rs113951414	28	28	0.01983	1	1.99E-47	-0.724092	0.0459781	1.00E-04	9.18E-41	4.40E-40	0.000177353	-0.961437	-1.12555	-0.845552	Muscle_Skeletal	706
1437	ENSG00000147684.7	NDUFB9	8	124543087	124568378	1.04457	1028.91	561.345	3.32E-07	chr8_124553087_T_C_b38	10000	chr8	124553087	T	C	1	rs3829037	254	285	0.201841	1	5.52E-08	0.108254	0.0196846	0.00039996	0.000234509	0.000152502	0.000155901	0.102625	0.074424	0.137272	Muscle_Skeletal	706
1438	ENSG00000165264.10	NDUFB6	9	32553011	32573184	1.08472	883.996	561.531	0.00280976	chr9_33112440_T_C_b38	539256	chr9	33112440	T	C	1	rs41274017	63	67	0.0474504	1	0.00147307	0.102042	0.0319492	0.894549	0.903766	0.222511	0.000199265	0.070749	0.005555	0.108585	Muscle_Skeletal	706
1439	ENSG00000119421.6	NDUFA8	9	122144058	122159819	1.02764	819.848	561.345	0.000438149	chr9_122189447_T_A_b38	29628	chr9	122189447	T	A	1	rs9802908	438	580	0.412518	1	0.000182074	-0.0419668	0.011147	0.293119	0.289214	0.093099	0.000187747	-0.046875	-0.069217	-0.028261	Muscle_Skeletal	706
1440	ENSG00000166136.15	NDUFB8	10	100523740	100530000	1.0622	693.592	556.019	1.67E-05	chr10_100670285_T_G_b38	140285	chr10	100670285	T	G	1	rs76797848	17	18	0.0127479	1	4.13E-06	0.277808	0.0598056	0.00739926	0.00848072	0.00436279	0.000241134	0.282974	0.13954	0.415249	Muscle_Skeletal	706
1441	ENSG00000213619.9	NDUFS3	11	47579016	47584562	1.02062	230.891	541.423	0.00205068	chr11_47059579_G_T_b38	-519437	chr11	47059579	G	T	1	rs75742124	17	17	0.0120397	1	0.000833434	0.164904	0.0491153	0.365462	0.367532	0.112403	0.000654963	0.110405	0.03244	0.245531	Muscle_Skeletal	706
1442	ENSG00000167792.11	NDUFV1	11	67606852	67612535	1.00955	748.447	577.71	0.00237102	chr11_68254844_A_G_b38	647992	chr11	68254844	A	G	1	rs7930242	29	34	0.0240793	1	0.00142713	0.133494	0.0416756	0.830017	0.828297	0.208051	0.000196549	0.191417	0.140463	0.27797	Muscle_Skeletal	706
1443	ENSG00000110717.12	NDUFS8	11	68030627	68036644	1.04305	710.338	559.14	0.000550483	chr11_67723690_C_T_b38	-306937	chr11	67723690	C	T	1	rs13328862	18	19	0.0134561	1	0.000228774	-0.171486	0.0462707	0.321452	0.303833	0.0967652	0.000224985	-0.104846	-0.172255	-0.032393	Muscle_Skeletal	706
1444	ENSG00000151366.12	NDUFC2	11	78068352	78080219	1.03571	734.466	558.255	1.76E-09	chr11_78148987_T_C_b38	68768	chr11	78148987	T	C	1	rs1263730	522	701	0.496459	-1	1.32E-10	-0.0986145	0.0150953	1.00E-04	7.83E-07	6.63E-07	0.000213759	-0.085484	-0.106456	-0.062355	Muscle_Skeletal	706
1445	ENSG00000139180.10	NDUFA9	12	4649107	4694317	1.07433	1369.76	565.397	5.31E-16	chr12_4657285_C_T_b38	8178	chr12	4657285	C	T	1	rs1990311	306	348	0.246459	1	8.27E-18	0.116509	0.0131572	1.00E-04	8.81E-14	1.27E-13	0.000125594	0.135831	0.1116	0.160993	Muscle_Skeletal	706
1446	ENSG00000185633.10	NDUFA4L2	12	57234936	57240715	1.05	530.187	555.848	0.000622576	chr12_56905793_T_A_b38	-334922	chr12	56905793	T	A	1	rs187160685	18	18	0.0127479	1	0.000252039	0.466362	0.126694	0.259192	0.259225	0.085303	0.000306479	0.569081	0.264545	0.7729	Muscle_Skeletal	706
1447	ENSG00000184752.12	NDUFA12	12	94897055	95003770	1.01469	1100.15	566.717	9.20E-10	chr12_95003776_T_C_b38	6	chr12	95003776	T	C	1	rs835044	401	473	0.334986	-1	8.79E-11	0.11163	0.0169191	1.00E-04	8.22E-07	6.95E-07	0.00013547	0.096755	0.069526	0.122363	Muscle_Skeletal	706
1448	ENSG00000183648.9	NDUFB1	14	92116122	92121917	1.01745	1220.17	576.996	8.64E-06	chr14_92122573_T_A_b38	656	chr14	92122573	T	A	1	rs7151027	397	472	0.334278	1	3.00E-06	-0.0613462	0.013016	0.0089991	0.00960898	0.004891	0.000122996	-0.058957	-0.081973	-0.033377	Muscle_Skeletal	706
1449	ENSG00000137806.8	NDUFAF1	15	41387349	41402519	1.05467	495.886	544.094	1.22E-159	chr15_41398653_T_G_b38	-3866	chr15	41398653	T	G	1	rs28897479	290	331	0.234419	1	2.80E-186	-0.969913	0.0230125	1.00E-04	1.71E-165	2.54E-163	0.000331328	-1.19987	-1.38066	-1.1129	Muscle_Skeletal	706
1450	ENSG00000140990.14	NDUFB10	16	1959508	1961975	1.05506	1389.39	568.161	5.64E-19	chr16_1963851_G_A_b38	4343	chr16	1963851	G	A	1	rs79381233	55	57	0.0403683	1	4.70E-21	-0.266427	0.0273047	1.00E-04	1.13E-16	1.93E-16	0.00011838	-0.305948	-0.394157	-0.220605	Muscle_Skeletal	706
1451	ENSG00000004779.9	NDUFAB1	16	23581002	23596356	0.993756	1256.9	583.999	0.000904708	chr16_23295830_G_A_b38	-300526	chr16	23295830	G	A	1	rs9924570	94	104	0.0736544	1	0.000533559	-0.0816116	0.0234443	0.675439	0.681932	0.179708	0.000112382	-0.092626	-0.143511	-0.053547	Muscle_Skeletal	706
1452	ENSG00000178127.12	NDUFV2	18	9102630	9134345	1.03463	1580.24	572.105	7.74E-13	chr18_9110318_G_A_b38	7688	chr18	9110318	G	A	1	rs4798771	249	266	0.188385	-1	4.17E-14	0.136969	0.0177159	1.00E-04	5.92E-10	6.50E-10	9.91E-05	0.117279	0.097187	0.148477	Muscle_Skeletal	706
1453	ENSG00000115286.19	NDUFS7	19	1383527	1394803	1.04701	2295.64	572.105	5.10E-05	chr19_1979812_A_G_b38	596285	chr19	1979812	A	G	1	rs148408595	26	26	0.0184136	1	1.94E-05	0.206736	0.0480324	0.0971903	0.0976675	0.0384679	7.03E-05	0.234025	0.150858	0.353315	Muscle_Skeletal	706
1454	ENSG00000174886.12	NDUFA11	19	5891276	5904006	1.05297	1508.63	565.211	9.95E-05	chr19_6706469_G_T_b38	802463	chr19	6706469	G	T	1	rs11569438	227	249	0.176346	1	3.65E-05	0.0966074	0.0232345	0.121333	0.122965	0.046607	0.000108486	0.076177	0.0507	0.109311	Muscle_Skeletal	706
1455	ENSG00000267855.5	NDUFA7	19	8308768	8321396	1.04106	1439.87	569.357	1.06E-06	chr19_8312067_G_A_b38	-9329	chr19	8312067	G	A	1	rs2927706	215	244	0.172805	1	2.50E-07	0.0904664	0.0173502	0.00109989	0.00115051	0.000680887	0.000110469	0.081869	0.044974	0.10909	Muscle_Skeletal	706
1456	ENSG00000099795.6	NDUFB7	19	14566078	14572062	1.04231	1234.78	565.382	1.15E-10	chr19_14570682_T_C_b38	-1380	chr19	14570682	T	C	1	rs7250334	497	649	0.459632	-1	8.14E-12	-0.0698513	0.0100268	1.00E-04	7.19E-08	6.69E-08	0.000129205	-0.08163	-0.103724	-0.057539	Muscle_Skeletal	706
1457	ENSG00000186010.18	NDUFA13	19	19515736	19529054	1.03663	757.274	559.652	0.000164126	chr19_19614279_T_C_b38	98543	chr19	19614279	T	C	1	rs10403759	284	343	0.242918	-1	5.88E-05	-0.0463539	0.0114597	0.104065	0.106462	0.041381	0.000207787	-0.039168	-0.061358	-0.012504	Muscle_Skeletal	706
1458	ENSG00000170906.15	NDUFA3	19	54102728	54109257	1.01655	2825.47	588.642	3.56E-62	chr19_54108427_A_G_b38	5699	chr19	54108427	A	G	1	rs75622830	145	152	0.107649	1	4.94E-67	0.442825	0.0226453	1.00E-04	1.10E-59	9.31E-59	5.30E-05	0.458231	0.419356	0.510474	Muscle_Skeletal	706
1459	ENSG00000160194.17	NDUFV3	21	42879644	42913304	1.0426	1266.59	566.67	5.66E-119	chr21_42903610_C_T_b38	23966	chr21	42903610	C	T	1	rs4148974	73	75	0.0531161	1	2.68E-133	-1.39689	0.0439926	1.00E-04	8.75E-121	3.99E-119	0.000126049	-1.63985	-1.81868	-1.46964	Muscle_Skeletal	706
1460	ENSG00000184983.9	NDUFA6	22	42085525	42090930	1.0352	538.627	541.765	2.72E-61	chr22_42155833_T_C_b38	64903	chr22	42155833	T	C	1	rs4822094	52	53	0.0376956	-1	1.22E-71	-0.757891	0.0371204	1.00E-04	1.33E-60	1.17E-59	0.000291104	-0.615632	-0.676016	-0.567852	Muscle_Skeletal	706
1461	ENSG00000147123.10	NDUFB11	X	47142216	47144868	1.05384	455.453	552.059	1.00E-19	chrX_47138916_C_T_b38	-5952	chrX	47138916	C	T	1	rs5905590	286	477	0.337819	-1	1.74E-22	0.122723	0.0121065	1.00E-04	5.87E-18	1.08E-17	0.000360027	0.116685	0.095331	0.134391	Muscle_Skeletal	706
1462	ENSG00000125356.6	NDUFA1	X	119871828	119876662	1.05371	671.937	557.835	1.66E-05	chrX_120086673_C_CA_b38	214845	chrX	120086673	C	CA	1	rs200508585	13	19	0.0134561	1	4.26E-06	-0.155212	0.0334612	0.0059994	0.00851354	0.0043779	0.000243977	-0.18546	-0.278638	-0.122055	Muscle_Skeletal	706
1463	ENSG00000168653.10	NDUFS5	1	39026318	39034636	1.0283	968.781	414.559	4.64E-115	chr1_39004692_A_G_b38	-21626	chr1	39004692	A	G	1	rs4147753	259	301	0.282895	1	5.15E-128	-0.598014	0.0175656	1.00E-04	3.14E-115	1.72E-113	0.000161248	-0.47288	-0.50237	-0.434382	Nerve_Tibial	532
1464	ENSG00000158864.12	NDUFS2	1	161197104	161214395	1.00179	903.676	415.191	2.04E-13	chr1_161210087_G_A_b38	12983	chr1	161210087	G	A	1	rs4656994	200	220	0.206767	1	9.21E-15	-0.245565	0.0306453	1.00E-04	1.77E-10	1.80E-10	0.000161747	-0.146618	-0.184054	-0.112107	Nerve_Tibial	532
1465	ENSG00000119013.8	NDUFB3	2	201071433	201085750	1.05098	585.991	399.84	3.85E-06	chr2_200870198_G_A_b38	-201235	chr2	200870198	G	A	1	rs138539278	140	156	0.146617	1	6.83E-07	-0.138256	0.0274544	0.00149985	0.00161342	0.000867854	0.00028155	-0.111745	-0.146979	-0.082042	Nerve_Tibial	532
1466	ENSG00000023228.13	NDUFS1	2	206114817	206159584	1.02928	958.313	413.42	1.48E-13	chr2_206110228_C_T_b38	-49356	chr2	206110228	C	T	1	rs10169875	379	507	0.476504	1	5.64E-15	-0.195745	0.0242209	1.00E-04	7.19E-11	7.53E-11	0.000163401	-0.089854	-0.109821	-0.065453	Nerve_Tibial	532
1467	ENSG00000130414.11	NDUFA10	2	239892450	240025402	1.04947	1691.53	416.601	2.06E-43	chr2_240014662_G_A_b38	-10740	chr2	240014662	G	A	1	rs11693245	133	143	0.134398	1	5.89E-48	-0.658682	0.0401702	1.00E-04	3.81E-42	1.85E-41	9.72E-05	-0.270768	-0.317591	-0.244878	Nerve_Tibial	532
1468	ENSG00000178057.14	NDUFAF3	3	49020459	49023495	1.0389	180.289	388.865	6.16E-06	chr3_48795914_G_A_b38	-224545	chr3	48795914	G	A	1	rs7647812	299	363	0.341165	-1	8.31E-07	0.0935056	0.0187153	0.00079992	0.000838301	0.000467432	0.000888717	0.05699	0.036794	0.082695	Nerve_Tibial	532
1469	ENSG00000065518.7	NDUFB4	3	120596309	120602500	1.04875	450.064	398.971	3.39E-06	chr3_120598288_A_G_b38	1979	chr3	120598288	A	G	1	rs79292467	174	201	0.18891	1	5.74E-07	-0.152657	0.0301051	0.0009999	0.00108775	0.000598675	0.000364628	-0.053325	-0.074411	-0.03466	Nerve_Tibial	532
1470	ENSG00000136521.12	NDUFB5	3	179604702	179627647	1.04963	551.75	392.847	0.00125945	chr3_180237721_C_A_b38	633019	chr3	180237721	C	A	1	rs13099917	262	304	0.285714	1	0.000469199	-0.0861834	0.0244633	0.472839	0.477388	0.139816	0.000298063	-0.021124	-0.048515	-0.006089	Nerve_Tibial	532
1471	ENSG00000109390.11	NDUFC1	4	139289917	139302551	1.02853	1028.4	413.679	1.22E-07	chr4_139494003_G_C_b38	191452	chr4	139494003	G	C	1	rs11730829	373	514	0.483083	-1	2.25E-08	-0.122326	0.021497	1.00E-04	9.59E-05	5.95E-05	0.000151987	-0.076118	-0.09698	-0.05746	Nerve_Tibial	532
1472	ENSG00000145494.11	NDUFS6	5	1801400	1816605	1.02249	1784.19	413.894	1.02E-05	chr5_1804066_C_T_b38	2666	chr5	1804066	C	T	1	rs3776148	336	449	0.421992	-1	3.11E-06	0.0817643	0.0173173	0.0145985	0.0162535	0.0075345	8.63E-05	0.061508	0.042609	0.081662	Nerve_Tibial	532
1473	ENSG00000164258.11	NDUFS4	5	53560633	53683340	1.0382	759.873	406.664	1.06E-10	chr5_53633966_G_A_b38	73333	chr5	53633966	G	A	1	rs2636993	270	310	0.291353	1	5.79E-12	-0.176755	0.0250042	1.00E-04	4.23E-08	3.58E-08	0.000210591	-0.082623	-0.106089	-0.064017	Nerve_Tibial	532
1474	ENSG00000164182.10	NDUFAF2	5	60945129	61153037	1.05435	452.741	394.302	0.000106341	chr5_60512428_A_G_b38	-432701	chr5	60512428	A	G	1	rs10045093	89	92	0.0864662	1	2.72E-05	0.171566	0.0404809	0.0349965	0.0388976	0.016733	0.000367309	0.107782	0.075369	0.160552	Nerve_Tibial	532
1475	ENSG00000131495.8	NDUFA2	5	140638740	140647769	1.0332	486.783	409.732	0.000273512	chr5_141295489_T_C_b38	647720	chr5	141295489	T	C	1	rs758347	207	235	0.220865	1	0.000111273	-0.095865	0.0245923	0.112283	0.114815	0.0433829	0.000324748	-0.05777	-0.091256	-0.022542	Nerve_Tibial	532
1476	ENSG00000123545.5	NDUFAF4	6	96889313	96897881	1.04911	574.51	405.378	5.26E-23	chr6_96795165_C_T_b38	-102716	chr6	96795165	C	T	1	rs1206073	130	134	0.12594	1	5.38E-26	0.385139	0.03433	1.00E-04	3.25E-21	6.32E-21	0.000285904	0.305356	0.260577	0.352246	Nerve_Tibial	532
1477	ENSG00000189043.9	NDUFA4	7	10931951	10940256	1.03152	1005.4	404.182	3.96E-06	chr7_11214340_A_G_b38	274084	chr7	11214340	A	G	1	rs2525752	276	330	0.31015	1	8.11E-07	-0.0852525	0.0170465	0.00259974	0.00329375	0.00169633	0.000156605	-0.059845	-0.081184	-0.041738	Nerve_Tibial	532
1478	ENSG00000128609.14	NDUFA5	7	123536997	123558255	1.01835	532.348	409.901	0.00134918	chr7_123365754_C_A_b38	-192501	chr7	123365754	C	A	1	rs115792730	8	9	0.00845865	1	0.000666138	-0.334164	0.0975244	0.504028	0.503836	0.145794	0.000286286	-0.171408	-0.32898	-0.024627	Nerve_Tibial	532
1479	ENSG00000090266.12	NDUFB2	7	140696821	140706646	1.04473	859.622	411.548	2.19E-06	chr7_140530880_C_T_b38	-165941	chr7	140530880	C	T	1	rs139491302	11	11	0.0103383	1	5.25E-07	-0.455038	0.0894195	0.00029997	0.00139544	0.000756857	0.000189104	-0.283337	-0.721386	-0.036311	Nerve_Tibial	532
1480	ENSG00000147684.7	NDUFB9	8	124543087	124568378	1.05445	995.907	403.618	4.61E-05	chr8_124463023_A_G_b38	-80064	chr8	124463023	A	G	1	rs7017148	208	233	0.218985	1	1.30E-05	0.083684	0.0189879	0.0357964	0.0370341	0.0160112	0.000167041	0.053414	0.02887	0.074205	Nerve_Tibial	532
1481	ENSG00000165264.10	NDUFB6	9	32553011	32573184	1.07552	762.633	397.573	2.41E-18	chr9_32573149_C_G_b38	-35	chr9	32573149	C	G	1	rs631678	15	15	0.0140977	1	4.58E-21	0.868077	0.0877308	1.00E-04	1.37E-16	2.06E-16	0.000229056	0.518165	0.44375	0.575071	Nerve_Tibial	532
1482	ENSG00000119421.6	NDUFA8	9	122144058	122159819	1.05327	744.579	398.272	0.000592002	chr9_121985486_A_G_b38	-174333	chr9	121985486	A	G	1	rs17177082	63	64	0.0601504	1	0.000215414	-0.163011	0.0437046	0.341289	0.331499	0.104945	0.000222795	-0.096215	-0.147118	-0.044213	Nerve_Tibial	532
1483	ENSG00000166136.15	NDUFB8	10	100523740	100530000	1.08368	793.351	414.368	0.000882558	chr10_100482273_G_A_b38	-47727	chr10	100482273	G	A	1	rs9420786	16	17	0.0159774	1	0.000445299	-0.298254	0.0843199	0.46732	0.464049	0.136639	0.000224305	-0.119494	-0.162173	-0.074032	Nerve_Tibial	532
1484	ENSG00000213619.9	NDUFS3	11	47579016	47584562	1.041	190.59	379.481	0.00238787	chr11_47419652_A_G_b38	-159364	chr11	47419652	A	G	1	rs143967041	14	14	0.0131579	1	0.000803498	-0.31945	0.0946824	0.344935	0.346486	0.108612	0.000844971	-0.156065	-0.334253	-0.041044	Nerve_Tibial	532
1485	ENSG00000167792.11	NDUFV1	11	67606852	67612535	1.07569	506.109	387.421	1.52E-42	chr11_67607110_T_C_b38	258	chr11	67607110	T	C	1	rs1871043	349	439	0.412594	1	2.11E-50	0.37199	0.0219636	1.00E-04	8.16E-43	4.06E-42	0.00034526	0.138264	0.120036	0.156769	Nerve_Tibial	532
1486	ENSG00000110717.12	NDUFS8	11	68030627	68036644	1.0412	611.86	397.482	8.36E-10	chr11_68022810_C_T_b38	-7817	chr11	68022810	C	T	1	rs3764817	239	275	0.258459	1	3.64E-11	0.134331	0.0198079	1.00E-04	2.77E-07	2.19E-07	0.000263425	0.094542	0.07469	0.1194	Nerve_Tibial	532
1487	ENSG00000151366.12	NDUFC2	11	78068352	78080219	1.06883	677.993	398.227	1.85E-24	chr11_78121423_T_G_b38	41204	chr11	78121423	T	G	1	rs7105633	182	206	0.193609	1	4.06E-28	-0.266123	0.0226265	1.00E-04	4.43E-23	9.53E-23	0.000253721	-0.148343	-0.174114	-0.12016	Nerve_Tibial	532
1488	ENSG00000139180.10	NDUFA9	12	4649107	4694317	1.05451	1425.54	414.052	0.000106356	chr12_4629429_G_A_b38	-19678	chr12	4629429	G	A	1	rs11063267	369	481	0.452068	-1	4.24E-05	-0.106555	0.0257764	0.122672	0.123683	0.0462515	0.000116718	-0.052303	-0.070597	-0.036926	Nerve_Tibial	532
1489	ENSG00000185633.10	NDUFA4L2	12	57234936	57240715	1.06107	517.603	401.351	0.000388946	chr12_57964915_A_C_b38	724200	chr12	57964915	A	C	1	rs11172398	18	19	0.0178571	1	0.00014101	-0.507234	0.132143	0.156921	0.160495	0.0576293	0.000326394	-0.455574	-0.735752	-0.183149	Nerve_Tibial	532
1490	ENSG00000184752.12	NDUFA12	12	94897055	95003770	1.04621	1134.37	410.86	1.04E-07	chr12_94969242_G_C_b38	-34528	chr12	94969242	G	C	1	rs11107824	259	292	0.274436	1	1.69E-08	-0.127617	0.0222205	0.00029997	7.61E-05	4.77E-05	0.000143814	-0.090039	-0.118197	-0.068078	Nerve_Tibial	532
1491	ENSG00000183648.9	NDUFB1	14	92116122	92121917	1.04943	1115.87	409.709	5.38E-11	chr14_92114776_GT_G_b38	-7141	chr14	92114776	GT	G	1	rs35937758	305	359	0.337406	1	3.25E-12	-0.158058	0.0220822	1.00E-04	2.58E-08	2.23E-08	0.000147324	-0.094948	-0.12578	-0.07473	Nerve_Tibial	532
1492	ENSG00000137806.8	NDUFAF1	15	41387349	41402519	1.03263	532.599	404.261	1.99E-59	chr15_41380186_A_G_b38	-22333	chr15	41380186	A	G	1	rs7168431	208	237	0.222744	1	1.16E-67	0.645156	0.0312215	1.00E-04	1.56E-58	1.30E-57	0.000296405	0.388805	0.353573	0.409217	Nerve_Tibial	532
1493	ENSG00000140990.14	NDUFB10	16	1959508	1961975	1.04902	1411.95	415.36	1.35E-07	chr16_1961125_A_G_b38	1617	chr16	1961125	A	G	1	rs758335	163	178	0.167293	-1	2.68E-08	0.158601	0.0280294	1.00E-04	0.000122267	7.49E-05	0.00011632	0.082403	0.051972	0.109135	Nerve_Tibial	532
1494	ENSG00000004779.9	NDUFAB1	16	23581002	23596356	0.992524	2091.27	461.368	0.00196515	chr16_24495818_A_G_b38	899462	chr16	24495818	A	G	1	rs890845	287	340	0.319549	-1	0.00195115	0.0618872	0.0198648	0.985236	0.983919	0.243546	6.82E-05	0.015081	-0.005282	0.036253	Nerve_Tibial	532
1495	ENSG00000178127.12	NDUFV2	18	9102630	9134345	1.0422	1698.31	418.552	0.000607479	chr18_9017888_CAGTGCAGTTCATTTG_C_b38	-84742	chr18	9017888	CAGTGCAGTTCATTTG	C	1	rs139945518	258	298	0.280075	1	0.000315782	0.07577	0.0208766	0.629956	0.625803	0.171977	9.51E-05	0.037294	0.01471	0.056332	Nerve_Tibial	532
1496	ENSG00000115286.19	NDUFS7	19	1383527	1394803	1.03066	2640.79	426.47	0.000376078	chr19_406739_A_G_b38	-976788	chr19	406739	A	G	1	rs12974729	270	328	0.308271	-1	0.000214185	-0.0859903	0.0230455	0.625234	0.616401	0.170122	5.95E-05	-0.054793	-0.073309	-0.037293	Nerve_Tibial	532
1497	ENSG00000174886.12	NDUFA11	19	5891276	5904006	1.01918	1638.83	420.267	5.08E-25	chr19_5895347_C_T_b38	-8659	chr19	5895347	C	T	1	rs72989070	149	160	0.150376	1	2.41E-27	-0.298882	0.0258425	1.00E-04	3.25E-22	6.68E-22	9.32E-05	-0.184442	-0.211877	-0.157327	Nerve_Tibial	532
1498	ENSG00000267855.5	NDUFA7	19	8308768	8321396	1.0423	1528.38	417.932	8.04E-05	chr19_8312067_G_A_b38	-9329	chr19	8312067	G	A	1	rs2927706	174	192	0.180451	1	3.38E-05	0.118386	0.0282723	0.101873	0.103738	0.0397423	0.000105747	0.073184	0.043055	0.110209	Nerve_Tibial	532
1499	ENSG00000099795.6	NDUFB7	19	14566078	14572062	1.0373	994.198	398.43	0.00102899	chr19_15519181_G_C_b38	947119	chr19	15519181	G	C	1	rs116981979	21	21	0.0197368	1	0.000407841	0.237472	0.0666879	0.625625	0.624792	0.171736	0.000160611	0.093685	0.036458	0.167102	Nerve_Tibial	532
1500	ENSG00000186010.18	NDUFA13	19	19515736	19529054	1.08099	641.619	391.504	0.00367014	chr19_19738459_G_T_b38	222723	chr19	19738459	G	T	1	rs247768	265	322	0.302632	1	0.00159811	0.0535576	0.0168681	0.887411	0.891639	0.225794	0.000275658	0.025179	0.011293	0.042439	Nerve_Tibial	532
1501	ENSG00000170906.15	NDUFA3	19	54102728	54109257	1.00868	2788.42	427.824	2.65E-38	chr19_54108427_A_G_b38	5699	chr19	54108427	A	G	1	rs75622830	112	116	0.109023	1	3.16E-41	0.544054	0.0365442	1.00E-04	3.73E-35	1.36E-34	5.34E-05	0.353534	0.319301	0.394721	Nerve_Tibial	532
1502	ENSG00000160194.17	NDUFV3	21	42879644	42913304	1.03736	1357.31	416.905	2.19E-25	chr21_42918300_G_A_b38	38656	chr21	42918300	G	A	1	rs2839606	364	482	0.453008	-1	5.89E-28	0.428535	0.0365621	1.00E-04	4.60E-23	9.88E-23	0.000117664	0.166549	0.148776	0.189982	Nerve_Tibial	532
1503	ENSG00000184983.9	NDUFA6	22	42085525	42090930	1.06908	555.156	394.347	3.40E-88	chr22_42084417_G_A_b38	-6513	chr22	42084417	G	A	1	rs139043947	40	40	0.037594	1	5.17E-103	1.38776	0.04901	1.00E-04	2.57E-91	5.91E-90	0.000310027	0.889947	0.859527	0.922988	Nerve_Tibial	532
1504	ENSG00000147123.10	NDUFB11	X	47142216	47144868	1.034	505.358	414.266	3.15E-11	chrX_47140232_A_T_b38	-4636	chrX	47140232	A	T	1	rs5906341	241	409	0.384398	-1	2.35E-12	0.107212	0.0148765	1.00E-04	8.51E-09	7.66E-09	0.000313423	0.06565	0.048261	0.083422	Nerve_Tibial	532
1505	ENSG00000125356.6	NDUFA1	X	119871828	119876662	1.05012	704.791	411.311	6.16E-11	chrX_119793322_A_G_b38	-78506	chrX	119793322	A	G	1	rs2496211	309	532	0.5	1	4.16E-12	-0.0816708	0.011471	1.00E-04	1.82E-08	1.58E-08	0.000233622	-0.059212	-0.078072	-0.044002	Nerve_Tibial	532
1506	ENSG00000168653.10	NDUFS5	1	39026318	39034636	1.03419	947.877	117.314	6.44E-30	chr1_39028109_C_T_b38	1791	chr1	39028109	C	T	1	rs76289224	89	106	0.317365	1	2.94E-32	-0.748028	0.0467203	1.00E-04	7.64E-28	8.87E-26	2.74E-05	-0.60461	-0.67162	-0.530173	Ovary	167
1507	ENSG00000158864.12	NDUFS2	1	161197104	161214395	1.01845	953.37	118.852	0.000244045	chr1_161347100_C_T_b38	149996	chr1	161347100	C	T	1	rs116164944	3	3	0.00898204	1	0.000149076	-0.934125	0.238868	0.205798	0.200289	0.214762	2.56E-05	-0.854686	-2.31807	-0.221704	Ovary	167
1508	ENSG00000119013.8	NDUFB3	2	201071433	201085750	1.04307	500.473	108.905	0.00315468	chr2_200697962_G_A_b38	-373471	chr2	200697962	G	A	1	rs112830064	15	15	0.0449102	1	0.00142702	0.388654	0.119194	0.785714	0.781206	0.431417	5.38E-05	0.262431	0.125202	0.390575	Ovary	167
1509	ENSG00000023228.13	NDUFS1	2	206114817	206159584	1.03463	889.401	115.181	8.22E-05	chr2_205978941_A_G_b38	-180643	chr2	205978941	A	G	1	rs138076527	1	1	0.00299401	1	3.54E-05	-1.7363	0.404917	0.060194	0.0633878	0.105533	2.93E-05	-1.94781	-2.04386	-2.04386	Ovary	167
1510	ENSG00000130414.11	NDUFA10	2	239892450	240025402	1.03168	1708.49	118.579	5.08E-18	chr2_240002286_C_A_b38	-23116	chr2	240002286	C	A	1	rs7609118	97	117	0.350299	1	3.40E-19	-0.535013	0.0504742	1.00E-04	3.07E-15	6.95E-14	1.51E-05	-0.236507	-0.278492	-0.18804	Ovary	167
1511	ENSG00000178057.14	NDUFAF3	3	49020459	49023495	1.02944	201.258	114.474	0.00154821	chr3_48682205_T_C_b38	-338254	chr3	48682205	T	C	1	rs7633840	109	138	0.413174	-1	0.000853292	0.150858	0.0441592	0.258523	0.255015	0.24541	0.000126715	0.116992	0.061443	0.157518	Ovary	167
1512	ENSG00000065518.7	NDUFB4	3	120596309	120602500	1.06601	522.574	115.639	6.94E-05	chr3_120834979_C_T_b38	238670	chr3	120834979	C	T	1	rs562419136	3	3	0.00898204	1	3.05E-05	-1.18068	0.272945	0.0254975	0.0277894	0.0586078	5.63E-05	-0.55447	-1.04615	NA	Ovary	167
1513	ENSG00000136521.12	NDUFB5	3	179604702	179627647	1.03724	581.407	113.271	0.000440459	chr3_179515433_G_T_b38	-89269	chr3	179515433	G	T	1	rs9863272	82	99	0.296407	-1	0.000197367	-0.230217	0.0600442	0.213387	0.21085	0.221155	4.53E-05	-0.097174	-0.157138	-0.051307	Ovary	167
1514	ENSG00000109390.11	NDUFC1	4	139289917	139302551	0.978348	1152.97	119.844	0.00133201	chr4_138601924_A_C_b38	-700627	chr4	138601924	A	C	1	rs143329958	1	1	0.00299401	1	0.000953847	-1.34481	0.397525	0.799521	0.791638	0.434148	1.78E-05	-0.857916	-0.897049	-0.897049	Ovary	167
1515	ENSG00000145494.11	NDUFS6	5	1801400	1816605	0.993253	2078.43	121.506	0.000806617	chr5_1297803_T_C_b38	-503597	chr5	1297803	T	C	1	rs7449190	39	43	0.128743	-1	0.000613147	-0.202227	0.0575556	0.818479	0.814995	0.440557	1.05E-05	-0.134555	-0.180984	-0.090434	Ovary	167
1516	ENSG00000164258.11	NDUFS4	5	53560633	53683340	1.00856	1027.9	122.436	0.00201716	chr5_53213496_C_T_b38	-347137	chr5	53213496	C	T	1	rs16881068	27	28	0.0838323	1	0.00166117	-0.263401	0.0819616	0.871192	0.872724	0.456059	2.28E-05	-0.096901	-0.212574	-0.021344	Ovary	167
1517	ENSG00000164182.10	NDUFAF2	5	60945129	61153037	1.0231	525.205	116.284	2.48E-05	chr5_60008610_G_A_b38	-936519	chr5	60008610	G	A	1	rs1545070	81	95	0.284431	1	1.05E-05	0.235086	0.0512067	0.0105989	0.0115951	0.0296747	4.73E-05	0.15802	0.109368	0.206381	Ovary	167
1518	ENSG00000131495.8	NDUFA2	5	140638740	140647769	1.02601	459.993	115.478	0.000969183	chr5_140756586_T_C_b38	108817	chr5	140756586	T	C	1	rs6884333	10	12	0.0359281	1	0.000538816	-0.459467	0.129385	0.355343	0.347421	0.288917	5.47E-05	-0.149274	-0.249188	-0.001774	Ovary	167
1519	ENSG00000123545.5	NDUFAF4	6	96889313	96897881	1.03545	572.315	115.962	7.95E-11	chr6_96799992_G_A_b38	-97889	chr6	96799992	G	A	1	rs392242	43	46	0.137725	1	1.01E-11	0.566991	0.0756749	1.00E-04	2.46E-08	2.17E-07	4.57E-05	0.438358	0.373161	0.527983	Ovary	167
1520	ENSG00000189043.9	NDUFA4	7	10931951	10940256	1.03386	825.88	111.1	0.000173129	chr7_11544904_G_A_b38	604648	chr7	11544904	G	A	1	rs28479588	88	110	0.329341	1	5.92E-05	0.196063	0.047179	0.122988	0.122787	0.162839	3.14E-05	0.069656	0.027176	0.132185	Ovary	167
1521	ENSG00000128609.14	NDUFA5	7	123536997	123558255	1.04801	382.985	108.322	0.00285132	chr7_123616589_G_T_b38	58334	chr7	123616589	G	T	1	rs6963354	114	143	0.428144	-1	0.00123185	-0.208916	0.0631987	0.652542	0.645259	0.392209	7.17E-05	-0.107496	-0.153049	-0.063663	Ovary	167
1522	ENSG00000090266.12	NDUFB2	7	140696821	140706646	1.04166	891.962	117.661	0.000176926	chr7_140679461_A_G_b38	-17360	chr7	140679461	A	G	1	rs2968555	61	73	0.218563	1	9.76E-05	-0.208616	0.0518408	0.129933	0.132547	0.170488	3.00E-05	-0.13058	-0.162968	-0.088113	Ovary	167
1523	ENSG00000147684.7	NDUFB9	8	124543087	124568378	0.976265	1024.69	117.5	0.000432434	chr8_125365280_C_T_b38	822193	chr8	125365280	C	T	1	rs77872709	5	5	0.0149701	1	0.000252662	0.728572	0.193465	0.365729	0.369622	0.298098	1.99E-05	0.40573	0.254405	0.629269	Ovary	167
1524	ENSG00000165264.10	NDUFB6	9	32553011	32573184	1.05227	761.906	112.874	8.74E-06	chr9_32573149_C_G_b38	-35	chr9	32573149	C	G	1	rs631678	4	4	0.011976	1	2.39E-06	1.06502	0.215498	0.00589941	0.00499225	0.0147558	3.67E-05	0.787585	0.680502	NA	Ovary	167
1525	ENSG00000119421.6	NDUFA8	9	122144058	122159819	1.04954	800.172	114.982	4.65E-06	chr9_122088183_C_T_b38	-71636	chr9	122088183	C	T	1	rs77287722	9	9	0.0269461	1	1.48E-06	0.735913	0.145631	0.00169983	0.00275493	0.00889195	3.45E-05	0.263686	0.095826	0.37948	Ovary	167
1526	ENSG00000166136.15	NDUFB8	10	100523740	100530000	1.02089	652.268	114.982	0.000675558	chr10_100371510_G_A_b38	-158490	chr10	100371510	G	A	1	rs11190486	28	30	0.0898204	1	0.000352547	-0.234621	0.0638855	0.347087	0.346492	0.288569	3.78E-05	-0.123311	-0.169635	-0.060441	Ovary	167
1527	ENSG00000213619.9	NDUFS3	11	47579016	47584562	1.05312	216.894	111.162	9.36E-05	chr11_48459826_C_G_b38	880810	chr11	48459826	C	G	1	rs72900884	22	23	0.0688623	1	2.96E-05	-0.350556	0.080894	0.0133987	0.0159558	0.0385472	0.000129155	-0.242775	-0.331868	-0.173899	Ovary	167
1528	ENSG00000167792.11	NDUFV1	11	67606852	67612535	1.04514	563.588	113.543	5.26E-07	chr11_67607110_T_C_b38	258	chr11	67607110	T	C	1	rs1871043	107	139	0.416168	1	1.12E-07	0.234188	0.0416174	0.00019998	0.000201336	0.000877401	4.82E-05	0.121206	0.092114	0.146037	Ovary	167
1529	ENSG00000110717.12	NDUFS8	11	68030627	68036644	1.06507	580.805	111.274	7.97E-05	chr11_69030594_C_A_b38	999967	chr11	69030594	C	A	1	rs77049349	1	1	0.00299401	1	2.49E-05	1.42213	0.324901	0.0326967	0.0359544	0.0710846	5.05E-05	1.00804	0.968432	0.968432	Ovary	167
1530	ENSG00000151366.12	NDUFC2	11	78068352	78080219	1.04835	694.976	114.846	2.02E-08	chr11_78157234_T_G_b38	77015	chr11	78157234	T	G	1	rs598282	47	50	0.149701	1	3.61E-09	-0.423518	0.0667629	1.00E-04	8.00E-06	4.66E-05	3.96E-05	-0.269689	-0.334957	-0.210377	Ovary	167
1531	ENSG00000139180.10	NDUFA9	12	4649107	4694317	1.06484	1100.09	112.861	0.000382023	chr12_3926975_A_G_b38	-722132	chr12	3926975	A	G	1	rs74852390	15	16	0.0479042	1	0.000163865	0.301946	0.0777218	0.321348	0.31312	0.274583	2.66E-05	0.182587	0.138567	0.242686	Ovary	167
1532	ENSG00000185633.10	NDUFA4L2	12	57234936	57240715	1.01342	535.664	116.396	0.000127381	chr12_57223860_T_C_b38	-16855	chr12	57223860	T	C	1	rs115327153	5	5	0.0149701	1	6.26E-05	1.02448	0.247391	0.0627937	0.0632496	0.105354	4.46E-05	1.49204	0.409551	2.65811	Ovary	167
1533	ENSG00000184752.12	NDUFA12	12	94897055	95003770	1.03528	1199.03	117.053	0.000371595	chr12_95972322_T_A_b38	968552	chr12	95972322	T	A	1	rs10777762	63	71	0.212575	1	0.000208703	0.22722	0.0595009	0.35396	0.342809	0.286912	2.18E-05	0.082991	0.031107	0.124732	Ovary	167
1534	ENSG00000183648.9	NDUFB1	14	92116122	92121917	1.04226	1219.18	118.368	8.14E-07	chr14_92115411_AG_A_b38	-6506	chr14	92115411	AG	A	1	rs76499436	88	99	0.307453	1	3.23E-07	-0.384942	0.0713525	0.00079992	0.000727484	0.00277328	2.20E-05	-0.281169	-0.355112	-0.194543	Ovary	167
1535	ENSG00000137806.8	NDUFAF1	15	41387349	41402519	1.03308	535.049	114.04	3.81E-06	chr15_41377988_T_C_b38	-24531	chr15	41377988	T	C	1	rs7168002	72	78	0.248408	1	1.07E-06	0.439467	0.0857239	0.00089991	0.00163641	0.00563778	4.84E-05	0.278468	0.217772	0.333756	Ovary	167
1536	ENSG00000140990.14	NDUFB10	16	1959508	1961975	1.05	1196.03	114.92	0.000122968	chr16_1957743_T_C_b38	-1765	chr16	1957743	T	C	1	rs2266205	58	67	0.200599	-1	5.40E-05	0.215412	0.0515397	0.124055	0.121365	0.16156	2.31E-05	0.134687	0.086352	0.171204	Ovary	167
1537	ENSG00000004779.9	NDUFAB1	16	23581002	23596356	1.01539	1058.36	116.495	0.0010227	chr16_22845001_C_T_b38	-751355	chr16	22845001	C	T	1	rs150915758	8	8	0.0239521	1	0.000604271	0.596601	0.169593	0.658986	0.655033	0.395446	2.27E-05	0.210077	0.124984	0.336675	Ovary	167
1538	ENSG00000178127.12	NDUFV2	18	9102630	9134345	0.997515	1957.74	122.61	0.000835047	chr18_9007424_G_A_b38	-95206	chr18	9007424	G	A	1	rs75853993	122	160	0.479042	1	0.000672784	0.176211	0.0505417	0.80531	0.805863	0.438036	1.14E-05	0.081345	0.054595	0.113089	Ovary	167
1539	ENSG00000115286.19	NDUFS7	19	1383527	1394803	1.06753	2478.3	119.484	0.000364234	chr19_886001_G_C_b38	-497526	chr19	886001	G	C	1	rs12462823	9	10	0.0299401	1	0.000237306	-0.48486	0.128158	0.577945	0.564318	0.367399	1.19E-05	-0.2298	-0.632723	-0.063449	Ovary	167
1540	ENSG00000174886.12	NDUFA11	19	5891276	5904006	1.04502	1515.99	116.768	1.76E-05	chr19_5891735_G_C_b38	-12271	chr19	5891735	G	C	1	rs1678866	103	128	0.383234	-1	7.51E-06	0.174928	0.0374486	0.0208979	0.021895	0.0492638	1.79E-05	0.109397	0.062998	0.145206	Ovary	167
1541	ENSG00000267855.5	NDUFA7	19	8308768	8321396	0.97003	1953.06	124.594	0.000509125	chr19_7471255_A_T_b38	-850141	chr19	7471255	A	T	1	rs1043409	18	20	0.0598802	1	0.000449046	0.384627	0.106733	0.642903	0.643116	0.391736	1.01E-05	0.205263	0.04183	0.340206	Ovary	167
1542	ENSG00000099795.6	NDUFB7	19	14566078	14572062	1.02066	1303.84	118.529	0.000751308	chr19_13602071_T_C_b38	-969991	chr19	13602071	T	C	1	rs478659	3	3	0.00898204	-1	0.000484884	0.802814	0.22415	0.616759	0.615676	0.383967	1.89E-05	0.551214	0.36256	0.686183	Ovary	167
1543	ENSG00000186010.18	NDUFA13	19	19515736	19529054	1.06476	627.377	111.993	0.00382579	chr19_18735714_A_G_b38	-780022	chr19	18735714	A	G	1	rs117965592	5	5	0.0149701	1	0.00206535	-0.574003	0.182483	0.895349	0.899105	0.462934	4.67E-05	-0.29787	-0.54182	0.061832	Ovary	167
1544	ENSG00000170906.15	NDUFA3	19	54102728	54109257	1.03641	2697.22	120.191	9.49E-07	chr19_54132915_A_G_b38	30187	chr19	54132915	A	G	1	rs62144171	46	48	0.143713	1	4.67E-07	0.400712	0.0754153	0.00159984	0.00202567	0.00680888	9.73E-06	0.303179	0.248455	0.371005	Ovary	167
1545	ENSG00000160194.17	NDUFV3	21	42879644	42913304	1.00734	1215.09	117.512	5.83E-07	chr21_42913969_CAA_C_b38	34325	chr21	42913969	CAA	C	1	rs36073824	110	146	0.437126	-1	2.04E-07	0.436653	0.0794498	0.00079992	0.000669001	0.00257723	1.92E-05	0.196556	0.138653	0.252498	Ovary	167
1546	ENSG00000184983.9	NDUFA6	22	42085525	42090930	1.04304	497.077	110.604	5.18E-18	chr22_41918388_C_T_b38	-172542	chr22	41918388	C	T	1	rs8140914	9	10	0.0299401	1	1.85E-20	1.39517	0.125544	1.00E-04	5.95E-16	1.43E-14	5.42E-05	1.03029	0.933535	1.2923	Ovary	167
1547	ENSG00000147123.10	NDUFB11	X	47142216	47144868	1.00099	583.018	121.63	0.00057196	chrX_47274013_G_A_b38	129145	chrX	47274013	G	A	1	rs3005648	69	81	0.242515	1	0.000431386	-0.198351	0.0548668	0.284133	0.283181	0.260241	3.89E-05	-0.142723	-0.202764	-0.105477	Ovary	167
1548	ENSG00000125356.6	NDUFA1	X	119871828	119876662	1.04689	654.821	115.243	0.000127267	chrX_119251281_G_A_b38	-620547	chrX	119251281	G	A	1	rs142491191	11	11	0.0329341	1	5.74E-05	-0.594329	0.142748	0.0688931	0.0696581	0.112989	4.18E-05	-0.33063	-0.590898	-0.224305	Ovary	167
1549	ENSG00000168653.10	NDUFS5	1	39026318	39034636	1.02561	965.032	226.782	4.83E-49	chr1_39026790_C_T_b38	472	chr1	39026790	C	T	1	rs3768324	159	186	0.304918	1	6.86E-54	-0.64637	0.0322708	1.00E-04	3.18E-47	1.24E-45	6.47E-05	-0.405428	-0.437613	-0.360488	Pancreas	305
1550	ENSG00000158864.12	NDUFS2	1	161197104	161214395	1.03338	924.068	224.561	0.000170589	chr1_161210087_G_A_b38	12983	chr1	161210087	G	A	1	rs4656994	110	123	0.201639	1	7.29E-05	-0.212859	0.0527656	0.137198	0.134983	0.100202	6.93E-05	-0.059301	-0.078347	-0.018363	Pancreas	305
1551	ENSG00000119013.8	NDUFB3	2	201071433	201085750	1.0939	594.644	213.306	0.00124603	chr2_200698148_T_C_b38	-373285	chr2	200698148	T	C	1	rs113351123	27	27	0.0442623	1	0.000473393	-0.292564	0.0825954	0.497268	0.479568	0.239857	0.000129568	-0.185509	-0.30511	-0.088209	Pancreas	305
1552	ENSG00000023228.13	NDUFS1	2	206114817	206159584	1.05555	922.473	221.045	6.80E-07	chr2_206173697_T_G_b38	14113	chr2	206173697	T	G	1	rs13011260	221	302	0.495082	1	1.27E-07	-0.176146	0.0323812	0.00029997	0.00040596	0.000619423	7.45E-05	-0.097681	-0.128923	-0.066888	Pancreas	305
1553	ENSG00000130414.11	NDUFA10	2	239892450	240025402	1.03764	1669.37	226.904	1.64E-26	chr2_240022777_C_A_b38	-2625	chr2	240022777	C	A	1	rs11679609	179	215	0.352459	1	4.77E-29	-0.515764	0.0404241	1.00E-04	3.81E-24	3.61E-23	3.89E-05	-0.220165	-0.259769	-0.193376	Pancreas	305
1554	ENSG00000178057.14	NDUFAF3	3	49020459	49023495	1.01764	199.021	217.627	0.00118953	chr3_49041672_T_C_b38	21213	chr3	49041672	T	C	1	rs6787808	127	138	0.22623	-1	0.00051157	0.187165	0.0531631	0.209283	0.20387	0.134292	0.00030582	0.082664	0.036571	0.112735	Pancreas	305
1555	ENSG00000065518.7	NDUFB4	3	120596309	120602500	1.1032	433.99	213.501	0.0121339	chr3_120312132_G_A_b38	-284177	chr3	120312132	G	A	1	rs73856465	6	6	0.00983607	1	0.00663496	-0.534852	0.195378	0.993056	0.993646	0.381595	0.000182346	-0.214938	-0.514873	-0.07817	Pancreas	305
1556	ENSG00000136521.12	NDUFB5	3	179604702	179627647	1.06153	571.448	215.576	0.000505344	chr3_180319269_A_G_b38	714567	chr3	180319269	A	G	1	rs7644566	102	117	0.191803	1	0.000179745	-0.138508	0.0364208	0.228748	0.225203	0.144116	0.000122429	-0.075753	-0.107612	-0.050104	Pancreas	305
1557	ENSG00000109390.11	NDUFC1	4	139289917	139302551	1.02923	1118.55	228.04	1.31E-06	chr4_139271418_C_G_b38	-31133	chr4	139271418	C	G	1	rs35354754	117	133	0.218033	1	4.06E-07	0.296518	0.0569743	0.00049995	0.0011959	0.00168036	5.65E-05	0.142454	0.109847	0.185027	Pancreas	305
1558	ENSG00000145494.11	NDUFS6	5	1801400	1816605	1.06461	1707.56	222.534	1.11E-06	chr5_1799784_T_TCCCTTACCCGGCCACACG_b38	-1616	chr5	1799784	T	TCCCTTACCCGGCCACACG	1	rs146289517	198	259	0.42459	-1	2.41E-07	0.156918	0.029548	0.00079992	0.00122313	0.00171418	4.14E-05	0.087003	0.059336	0.119256	Pancreas	305
1559	ENSG00000164258.11	NDUFS4	5	53560633	53683340	1.05363	766.563	221.155	4.95E-06	chr5_53633275_A_C_b38	72642	chr5	53633275	A	C	1	rs72753647	89	97	0.159016	1	1.20E-06	0.293279	0.0589136	0.00249975	0.00274422	0.00358313	8.91E-05	0.14315	0.08918	0.210063	Pancreas	305
1560	ENSG00000164182.10	NDUFAF2	5	60945129	61153037	1.04525	459.39	215.674	4.66E-05	chr5_60976341_T_G_b38	31212	chr5	60976341	T	G	1	rs75934605	18	18	0.0295082	1	1.16E-05	-0.591422	0.132149	0.0137986	0.0174285	0.0186049	0.000144798	-0.383153	-0.582056	-0.203234	Pancreas	305
1561	ENSG00000131495.8	NDUFA2	5	140638740	140647769	1.03828	435.771	219.373	0.000173769	chr5_140625525_C_T_b38	-22244	chr5	140625525	C	T	1	rs778583	157	180	0.295082	1	6.11E-05	-0.164157	0.040255	0.0637936	0.0649379	0.0567048	0.000149322	-0.086136	-0.130471	-0.05065	Pancreas	305
1562	ENSG00000123545.5	NDUFAF4	6	96889313	96897881	1.01538	565.375	222.717	1.27E-05	chr6_96840127_A_G_b38	-57754	chr6	96840127	A	G	1	rs6568631	74	75	0.122951	-1	3.74E-06	-0.327301	0.0691801	0.00659934	0.00658583	0.00787598	0.000106868	-0.225013	-0.269912	-0.138277	Pancreas	305
1563	ENSG00000189043.9	NDUFA4	7	10931951	10940256	1.03435	1020.61	223.206	0.00207261	chr7_10638019_T_C_b38	-302237	chr7	10638019	T	C	1	rs117953697	5	5	0.00819672	1	0.0011156	0.6204	0.188118	0.862188	0.872674	0.351334	6.30E-05	0.234573	0.106066	0.467301	Pancreas	305
1564	ENSG00000128609.14	NDUFA5	7	123536997	123558255	1.07379	510.915	220.581	0.000584997	chr7_124387289_A_C_b38	829034	chr7	124387289	A	C	1	rs139128699	16	17	0.0278689	1	0.000251151	0.319748	0.086081	0.230858	0.227515	0.145199	0.000142111	0.150357	0.05788	0.221857	Pancreas	305
1565	ENSG00000090266.12	NDUFB2	7	140696821	140706646	1.0345	870.051	226.001	8.15E-16	chr7_140681373_G_A_b38	-15448	chr7	140681373	G	A	1	rs2930319	103	126	0.206557	1	2.46E-17	-0.480158	0.0526189	1.00E-04	2.66E-13	1.11E-12	7.39E-05	-0.24746	-0.291169	-0.207244	Pancreas	305
1566	ENSG00000147684.7	NDUFB9	8	124543087	124568378	0.97902	1098.3	228.162	0.000740563	chr8_124420061_G_A_b38	-123026	chr8	124420061	G	A	1	rs73337971	53	60	0.0983607	1	0.000412075	-0.184835	0.0516241	0.561413	0.566602	0.266875	4.86E-05	-0.075772	-0.126725	-0.042384	Pancreas	305
1567	ENSG00000165264.10	NDUFB6	9	32553011	32573184	1.03948	795.423	220.093	2.83E-06	chr9_32573149_C_G_b38	-35	chr9	32573149	C	G	1	rs631678	8	8	0.0131148	1	6.00E-07	1.06498	0.20786	0.00089991	0.00173934	0.002362	8.21E-05	0.60655	0.433478	0.745201	Pancreas	305
1568	ENSG00000119421.6	NDUFA8	9	122144058	122159819	1.0592	750.978	216.785	0.00152558	chr9_122239483_T_C_b38	79664	chr9	122239483	T	C	1	rs73663056	15	17	0.0278689	1	0.000662915	0.400622	0.116195	0.658553	0.658608	0.294269	9.25E-05	0.064844	-0.011136	0.170991	Pancreas	305
1569	ENSG00000166136.15	NDUFB8	10	100523740	100530000	1.05503	790.045	226.562	0.000678094	chr10_100689718_C_T_b38	159718	chr10	100689718	C	T	1	rs11599843	16	18	0.0295082	1	0.000356842	-0.386966	0.106903	0.391934	0.388402	0.208818	8.68E-05	-0.132891	-0.215024	-0.078225	Pancreas	305
1570	ENSG00000213619.9	NDUFS3	11	47579016	47584562	1.03149	225.511	213.184	0.000754118	chr11_47715991_A_C_b38	136975	chr11	47715991	A	C	1	rs145173489	7	7	0.0114754	1	0.000263187	-0.582968	0.157474	0.143946	0.145768	0.105966	0.000282325	-0.273774	-0.366416	-0.175897	Pancreas	305
1571	ENSG00000167792.11	NDUFV1	11	67606852	67612535	1.0726	514.935	212.427	1.99E-09	chr11_67607110_T_C_b38	258	chr11	67607110	T	C	1	rs1871043	202	255	0.418033	1	7.58E-11	0.230489	0.0338869	1.00E-04	3.64E-07	8.38E-07	0.000140499	0.095415	0.073438	0.117955	Pancreas	305
1572	ENSG00000110717.12	NDUFS8	11	68030627	68036644	1.04795	622.019	216.479	2.42E-05	chr11_67710129_T_C_b38	-320498	chr11	67710129	T	C	1	rs192606131	8	8	0.0131148	1	5.69E-06	0.565094	0.12185	0.0089991	0.0119718	0.01348	0.000107852	0.351418	0.141916	0.488841	Pancreas	305
1573	ENSG00000151366.12	NDUFC2	11	78068352	78080219	1.04446	658.088	218.079	2.04E-11	chr11_78072265_C_A_b38	-7954	chr11	78072265	C	A	1	rs546077	89	104	0.170492	-1	7.08E-13	0.373148	0.0492776	1.00E-04	5.88E-09	1.66E-08	0.000100832	0.182475	0.137351	0.21992	Pancreas	305
1574	ENSG00000139180.10	NDUFA9	12	4649107	4694317	1.01587	1425.77	226.88	1.98E-05	chr12_4662516_G_A_b38	13409	chr12	4662516	G	A	1	rs2267549	196	246	0.403279	1	7.47E-06	-0.167331	0.0365667	0.0225977	0.0261075	0.0263774	4.24E-05	-0.107938	-0.146112	-0.056891	Pancreas	305
1575	ENSG00000185633.10	NDUFA4L2	12	57234936	57240715	1.03393	562.995	222.534	0.00104841	chr12_57945899_C_T_b38	705184	chr12	57945899	C	T	1	rs116936883	9	9	0.0147541	1	0.000512785	-0.728509	0.206967	0.441748	0.429514	0.223249	0.00011399	-0.733449	-1.15887	-0.401537	Pancreas	305
1576	ENSG00000184752.12	NDUFA12	12	94897055	95003770	1.05853	946.936	216.04	0.00436372	chr12_94084672_C_G_b38	-919098	chr12	94084672	C	G	2	rs11107385	23	24	0.0393443	1	0.00216255	0.334278	0.10786	0.981373	0.981963	0.378607	7.32E-05	0.167721	0.069364	0.273381	Pancreas	305
1577	ENSG00000183648.9	NDUFB1	14	92116122	92121917	1.04745	1103.33	222.107	1.61E-14	chr14_92114776_GT_G_b38	-7141	chr14	92114776	GT	G	1	rs35937758	175	210	0.344262	1	3.72E-16	-0.290948	0.0333308	1.00E-04	5.37E-12	2.02E-11	6.07E-05	-0.186177	-0.223717	-0.137533	Pancreas	305
1578	ENSG00000137806.8	NDUFAF1	15	41387349	41402519	1.04206	515.59	217.883	8.45E-34	chr15_41378210_C_G_b38	-24309	chr15	41378210	C	G	1	rs28584379	129	151	0.247541	1	1.54E-38	0.827445	0.0532747	1.00E-04	2.26E-32	3.62E-31	0.000127727	0.546752	0.484545	0.596601	Pancreas	305
1579	ENSG00000140990.14	NDUFB10	16	1959508	1961975	1.02653	1443.31	227.209	8.36E-07	chr16_1959571_G_T_b38	63	chr16	1959571	G	T	1	rs187241525	12	12	0.0196721	1	2.36E-07	0.650992	0.122476	0.00129987	0.000997193	0.00142519	4.34E-05	0.450379	0.383533	0.526406	Pancreas	305
1580	ENSG00000004779.9	NDUFAB1	16	23581002	23596356	1.02146	1230.52	232.031	0.000974662	chr16_23314878_G_A_b38	-281478	chr16	23314878	G	A	1	rs72652290	15	16	0.0262295	1	0.000618626	-0.348986	0.100649	0.693694	0.690468	0.302867	5.01E-05	-0.138619	-0.199771	-0.047492	Pancreas	305
1581	ENSG00000178127.12	NDUFV2	18	9102630	9134345	1.02021	1700.28	229.932	1.52E-05	chr18_9505409_C_G_b38	402779	chr18	9505409	C	G	1	rs12966136	36	37	0.0606557	1	6.45E-06	0.276644	0.0600199	0.0236976	0.0234809	0.0240801	3.61E-05	0.159918	0.088237	0.234281	Pancreas	305
1582	ENSG00000115286.19	NDUFS7	19	1383527	1394803	1.05968	2211.4	224.719	0.000608343	chr19_883969_G_A_b38	-499558	chr19	883969	G	A	1	rs142169648	18	18	0.0295082	1	0.000299247	0.454425	0.123906	0.721702	0.718389	0.310541	3.15E-05	0.260228	0.16192	0.389212	Pancreas	305
1583	ENSG00000174886.12	NDUFA11	19	5891276	5904006	1.03739	1522.84	225.708	7.78E-12	chr19_5884662_C_T_b38	-19344	chr19	5884662	C	T	1	rs6510861	168	198	0.32459	-1	5.93E-13	0.249923	0.0328818	1.00E-04	5.89E-09	1.66E-08	4.26E-05	0.118828	0.094041	0.143444	Pancreas	305
1584	ENSG00000267855.5	NDUFA7	19	8308768	8321396	1.03009	1431.52	224.768	0.000193216	chr19_8309203_C_G_b38	-12193	chr19	8309203	C	G	1	rs2232764	184	229	0.37541	1	8.43E-05	-0.1671	0.0418012	0.233116	0.22901	0.145884	4.43E-05	-0.07784	-0.119147	-0.035227	Pancreas	305
1585	ENSG00000099795.6	NDUFB7	19	14566078	14572062	0.944693	1443.09	234.619	0.00123906	chr19_15505445_T_G_b38	933383	chr19	15505445	T	G	1	rs6512039	111	122	0.2	-1	0.00085565	-0.138142	0.0409313	0.842593	0.84702	0.344899	3.27E-05	-0.079589	-0.12462	-0.046739	Pancreas	305
1586	ENSG00000186010.18	NDUFA13	19	19515736	19529054	1.00911	996.99	233.252	0.00053871	chr19_19749029_G_A_b38	233293	chr19	19749029	G	A	1	rs117535726	9	9	0.0147541	1	0.000339569	-0.480573	0.132269	0.408905	0.41118	0.217011	5.94E-05	-0.218117	-0.346141	-0.066111	Pancreas	305
1587	ENSG00000170906.15	NDUFA3	19	54102728	54109257	1.04501	2429.31	226.611	1.08E-12	chr19_54109321_G_A_b38	6593	chr19	54109321	G	A	1	rs254262	142	163	0.267213	1	7.47E-14	0.320133	0.0403876	1.00E-04	1.06E-09	3.22E-09	2.74E-05	0.187345	0.14135	0.220946	Pancreas	305
1588	ENSG00000160194.17	NDUFV3	21	42879644	42913304	1.03583	1210.8	223.242	1.47E-35	chr21_42876059_A_G_b38	-3585	chr21	42876059	A	G	1	rs71320568	101	115	0.188525	1	1.27E-39	0.822693	0.0519171	1.00E-04	1.28E-33	2.28E-32	5.33E-05	0.453424	0.400543	0.497822	Pancreas	305
1589	ENSG00000184983.9	NDUFA6	22	42085525	42090930	1.03934	533.756	213.513	4.56E-36	chr22_42155833_T_C_b38	64903	chr22	42155833	T	C	1	rs4822094	20	21	0.0347682	-1	5.99E-42	-1.54243	0.093361	1.00E-04	1.25E-34	2.35E-33	0.000122323	-0.851968	-0.948591	-0.802763	Pancreas	305
1590	ENSG00000147123.10	NDUFB11	X	47142216	47144868	1.02984	558.237	231.812	8.00E-05	chrX_47361294_A_G_b38	216426	chrX	47361294	A	G	1	rs2498190	119	185	0.303279	-1	4.19E-05	-0.113108	0.0271206	0.0379962	0.039285	0.0373732	0.000113461	-0.036146	-0.054739	0.001269	Pancreas	305
1591	ENSG00000125356.6	NDUFA1	X	119871828	119876662	1.03762	669.884	224.048	0.00233351	chrX_119868462_C_T_b38	-3366	chrX	119868462	C	T	1	rs2496224	177	293	0.480328	-1	0.00129999	0.0739909	0.0227466	0.777778	0.779355	0.326734	9.69E-05	0.057036	0.030711	0.082908	Pancreas	305
1592	ENSG00000168653.10	NDUFS5	1	39026318	39034636	1.03513	916.998	180.455	2.09E-32	chr1_39026790_C_T_b38	472	chr1	39026790	C	T	1	rs3768324	116	138	0.291139	1	3.14E-35	-0.578767	0.0379194	1.00E-04	1.85E-30	5.16E-29	5.25E-05	-0.348273	-0.386863	-0.292283	Pituitary	237
1593	ENSG00000158864.12	NDUFS2	1	161197104	161214395	1.06194	803.375	177.589	3.82E-06	chr1_161219146_T_C_b38	22042	chr1	161219146	T	C	1	rs11421	55	62	0.130802	1	1.13E-06	-0.324266	0.0645375	0.00109989	0.00208284	0.00384506	6.56E-05	-0.169437	-0.215501	-0.119324	Pituitary	237
1594	ENSG00000119013.8	NDUFB3	2	201071433	201085750	1.04229	636.376	180.243	0.000664354	chr2_200849596_CA_C_b38	-221837	chr2	200849596	CA	C	1	rs5837757	78	83	0.175105	1	0.00037226	0.185173	0.0511287	0.334335	0.325013	0.208995	7.75E-05	0.106616	0.061229	0.153844	Pituitary	237
1595	ENSG00000023228.13	NDUFS1	2	206114817	206159584	1.04251	778.11	175.011	6.74E-09	chr2_206088333_A_G_b38	-71251	chr2	206088333	A	G	1	rs12694039	170	227	0.478903	1	7.66E-10	-0.244849	0.0378542	0.00019998	3.07E-06	9.35E-06	6.34E-05	-0.126934	-0.159408	-0.095386	Pituitary	237
1596	ENSG00000130414.11	NDUFA10	2	239892450	240025402	1.05241	1283.51	174.53	3.29E-18	chr2_240018384_G_A_b38	-7018	chr2	240018384	G	A	1	rs10804402	66	70	0.147679	1	2.34E-20	-0.758193	0.0731789	1.00E-04	7.29E-16	6.14E-15	3.98E-05	-0.320704	-0.373645	-0.275485	Pituitary	237
1597	ENSG00000178057.14	NDUFAF3	3	49020459	49023495	1.02595	203.569	176.184	0.00113302	chr3_49146522_C_A_b38	126063	chr3	49146522	C	A	1	rs36133651	135	169	0.35654	-1	0.000575999	0.121919	0.0348373	0.20024	0.195904	0.152029	0.000228959	0.054861	0.019334	0.087118	Pituitary	237
1598	ENSG00000065518.7	NDUFB4	3	120596309	120602500	1.02604	430.038	173.183	5.71E-05	chr3_120573730_C_T_b38	-22579	chr3	120573730	C	T	1	rs6796980	92	106	0.223629	1	1.76E-05	-0.19076	0.0433437	0.0218978	0.0217884	0.0294621	0.000108428	-0.094464	-0.13904	-0.066159	Pituitary	237
1599	ENSG00000136521.12	NDUFB5	3	179604702	179627647	1.04767	465.825	167.508	0.000823945	chr3_179653544_G_C_b38	48842	chr3	179653544	G	C	1	rs9875917	179	235	0.495781	1	0.000285699	-0.163128	0.0441579	0.301234	0.296987	0.197847	0.000107836	-0.074758	-0.112066	-0.046464	Pituitary	237
1600	ENSG00000109390.11	NDUFC1	4	139289917	139302551	1.064	828.314	173.51	3.43E-06	chr4_139499096_A_G_b38	196545	chr4	139499096	A	G	1	rs2592966	123	149	0.314346	-1	7.48E-07	-0.226215	0.0442428	0.00109989	0.00189505	0.00354181	6.40E-05	-0.120291	-0.156611	-0.093469	Pituitary	237
1601	ENSG00000145494.11	NDUFS6	5	1801400	1816605	1.0537	1612.36	177.627	0.000114695	chr5_1818516_C_T_b38	17116	chr5	1818516	C	T	1	rs11953620	135	176	0.371308	-1	4.85E-05	0.18108	0.0435843	0.154404	0.150251	0.12751	3.18E-05	0.092202	0.048	0.128847	Pituitary	237
1602	ENSG00000164258.11	NDUFS4	5	53560633	53683340	1.05349	686.935	174.491	4.78E-06	chr5_53560674_G_C_b38	41	chr5	53560674	G	C	1	rs2279516	148	179	0.377637	-1	1.17E-06	-0.202085	0.0402773	0.00239976	0.00235705	0.00430001	7.46E-05	-0.129417	-0.172553	-0.0919	Pituitary	237
1603	ENSG00000164182.10	NDUFAF2	5	60945129	61153037	1.02907	431.591	173.318	0.000830239	chr5_60499171_C_T_b38	-445958	chr5	60499171	C	T	1	rs75302207	16	17	0.035865	1	0.000364997	-0.279547	0.0770708	0.292434	0.288008	0.194375	0.000109189	-0.263429	-0.417606	-0.160671	Pituitary	237
1604	ENSG00000131495.8	NDUFA2	5	140638740	140647769	1.04147	425.469	174.684	4.03E-05	chr5_139913592_C_T_b38	-734177	chr5	139913592	C	T	1	rs112451978	3	3	0.00632911	1	1.30E-05	-1.27039	0.283938	0.0117988	0.014101	0.0205586	0.000115602	-0.382038	-0.923636	NA	Pituitary	237
1605	ENSG00000123545.5	NDUFAF4	6	96889313	96897881	1.04197	469.005	173.298	2.01E-07	chr6_96906443_G_A_b38	8562	chr6	96906443	G	A	1	rs12202527	53	56	0.118143	1	2.97E-08	0.40311	0.0698109	1.00E-04	6.28E-05	0.000155864	0.000105052	0.303376	0.24831	0.419511	Pituitary	237
1606	ENSG00000189043.9	NDUFA4	7	10931951	10940256	1.03416	937.472	177.069	0.000303354	chr7_10705276_A_G_b38	-234980	chr7	10705276	A	G	1	rs1557838	68	78	0.164557	-1	0.000138492	-0.177779	0.0457338	0.235974	0.233101	0.170349	5.12E-05	-0.069549	-0.11322	-0.019934	Pituitary	237
1607	ENSG00000128609.14	NDUFA5	7	123536997	123558255	1.04945	425.206	171.163	0.000550772	chr7_123088986_C_T_b38	-469269	chr7	123088986	C	T	1	rs76309965	12	12	0.0253165	1	0.000209681	-0.470802	0.12463	0.188619	0.189673	0.14896	0.000118848	-0.257408	-0.361738	-0.110591	Pituitary	237
1608	ENSG00000090266.12	NDUFB2	7	140696821	140706646	1.03158	786.704	178.647	1.50E-06	chr7_140713256_T_C_b38	16435	chr7	140713256	T	C	1	rs2907949	84	102	0.21519	1	4.35E-07	-0.288911	0.0552625	0.00089991	0.000941243	0.00187725	6.04E-05	-0.11159	-0.143445	-0.078903	Pituitary	237
1609	ENSG00000147684.7	NDUFB9	8	124543087	124568378	1.01013	932.664	177.358	0.000613271	chr8_124659111_C_T_b38	116024	chr8	124659111	C	T	1	rs116276781	10	10	0.021097	1	0.00030514	-0.409113	0.111285	0.435217	0.430728	0.247783	4.72E-05	-0.269431	-0.408525	-0.143341	Pituitary	237
1610	ENSG00000165264.10	NDUFB6	9	32553011	32573184	1.02934	760.57	175.722	8.16E-06	chr9_32573149_C_G_b38	-35	chr9	32573149	C	G	1	rs631678	3	3	0.00632911	1	2.31E-06	1.27229	0.261384	0.00519948	0.00526205	0.00876211	6.20E-05	0.672897	0.621499	0.704937	Pituitary	237
1611	ENSG00000119421.6	NDUFA8	9	122144058	122159819	1.16497	522.867	161.89	0.00529316	chr9_122250884_TA_T_b38	91065	chr9	122250884	TA	T	1	rs201279903	13	13	0.0274262	1	0.00209069	0.381177	0.122234	0.924284	0.916738	0.388168	0.0001379	0.174542	0.124039	0.222907	Pituitary	237
1612	ENSG00000166136.15	NDUFB8	10	100523740	100530000	1.0566	625.629	173.145	0.000187461	chr10_99658766_G_A_b38	-871234	chr10	99658766	G	A	1	rs193134887	2	2	0.00421941	1	6.75E-05	1.07816	0.264769	0.0955904	0.095465	0.0934781	8.27E-05	0.479222	0.136528	NA	Pituitary	237
1613	ENSG00000213619.9	NDUFS3	11	47579016	47584562	1.05939	178.866	165.315	0.00243898	chr11_48379912_C_A_b38	800896	chr11	48379912	C	A	1	rs606680	96	102	0.21519	1	0.000935158	-0.136298	0.0405622	0.331787	0.326118	0.209424	0.000292019	-0.083492	-0.14693	-0.036349	Pituitary	237
1614	ENSG00000167792.11	NDUFV1	11	67606852	67612535	1.04841	548.549	174.395	6.28E-09	chr11_67616086_C_T_b38	9234	chr11	67616086	C	T	1	rs56092845	168	225	0.474684	-1	6.61E-10	-0.269959	0.0415624	1.00E-04	1.83E-06	5.76E-06	9.18E-05	-0.095754	-0.118538	-0.071782	Pituitary	237
1615	ENSG00000110717.12	NDUFS8	11	68030627	68036644	1.06353	549.955	170.855	0.000193905	chr11_68843408_C_T_b38	812781	chr11	68843408	C	T	1	rs77042075	6	6	0.0126582	1	6.27E-05	-0.753854	0.184283	0.0813919	0.0851794	0.0860746	9.63E-05	-0.161295	-0.436493	0.205631	Pituitary	237
1616	ENSG00000151366.12	NDUFC2	11	78068352	78080219	1.05088	626.505	175.53	7.17E-16	chr11_78036787_C_T_b38	-43432	chr11	78036787	C	T	1	rs10751279	169	223	0.470464	1	1.25E-17	0.362097	0.0384414	1.00E-04	1.03E-13	7.20E-13	8.11E-05	0.157809	0.12047	0.192441	Pituitary	237
1617	ENSG00000139180.10	NDUFA9	12	4649107	4694317	1.02724	1383.01	182.437	0.000213099	chr12_3708485_C_T_b38	-940622	chr12	3708485	C	T	1	rs147608524	3	3	0.00632911	1	0.000118937	-0.89706	0.228439	0.249129	0.243554	0.175224	3.39E-05	-0.597338	-1.88101	NA	Pituitary	237
1618	ENSG00000185633.10	NDUFA4L2	12	57234936	57240715	1.06151	562.665	178.397	0.00363477	chr12_56250217_T_A_b38	-990498	chr12	56250217	T	A	1	rs371309933	4	4	0.00843882	1	0.00223927	-0.803978	0.259589	0.858491	0.857786	0.372689	9.35E-05	-1.23987	-2.92457	NA	Pituitary	237
1619	ENSG00000184752.12	NDUFA12	12	94897055	95003770	1.03563	1085.89	178.878	4.87E-06	chr12_94973946_C_T_b38	-29824	chr12	94973946	C	T	1	rs7304912	141	171	0.360759	1	1.61E-06	0.208433	0.0421345	0.00389961	0.00431064	0.00735386	4.44E-05	0.107367	0.067605	0.140604	Pituitary	237
1620	ENSG00000183648.9	NDUFB1	14	92116122	92121917	1.04146	1048.52	178.339	8.35E-05	chr14_91177777_T_C_b38	-944140	chr14	91177777	T	C	1	rs10132170	159	204	0.43038	1	3.54E-05	0.183477	0.0433509	0.0735926	0.0743479	0.0780729	4.69E-05	0.097106	0.04109	0.139554	Pituitary	237
1621	ENSG00000137806.8	NDUFAF1	15	41387349	41402519	1.04341	418.452	170.124	0.000331866	chr15_41393108_A_G_b38	-9411	chr15	41393108	A	G	1	rs113727694	17	17	0.035865	1	0.00011203	-0.616422	0.156356	0.112814	0.116627	0.107488	0.000118321	-0.332659	-0.518638	-0.189662	Pituitary	237
1622	ENSG00000140990.14	NDUFB10	16	1959508	1961975	1.02984	1357.2	181.725	1.31E-05	chr16_1955981_C_T_b38	-3527	chr16	1955981	C	T	1	rs30252	116	133	0.280591	-1	5.69E-06	0.23927	0.0512899	0.0133987	0.0154718	0.0222481	3.48E-05	0.076561	0.038294	0.113033	Pituitary	237
1623	ENSG00000004779.9	NDUFAB1	16	23581002	23596356	0.989695	1327.86	187.843	0.000572018	chr16_22744276_T_C_b38	-852080	chr16	22744276	T	C	1	rs2887643	75	80	0.168776	1	0.000419146	-0.162653	0.0453217	0.540789	0.537141	0.282424	3.08E-05	-0.05904	-0.11484	-0.021445	Pituitary	237
1624	ENSG00000178127.12	NDUFV2	18	9102630	9134345	1.04189	1359.94	177.666	4.29E-05	chr18_9100050_A_G_b38	-2580	chr18	9100050	A	G	1	rs4798770	65	71	0.149789	-1	1.64E-05	-0.248444	0.0562317	0.0473953	0.0493484	0.0571297	3.62E-05	-0.113342	-0.159884	-0.073924	Pituitary	237
1625	ENSG00000115286.19	NDUFS7	19	1383527	1394803	1.0155	2181.04	182.148	0.00081127	chr19_1480409_G_A_b38	96882	chr19	1480409	G	A	1	rs78066271	119	139	0.293249	1	0.000495576	-0.173836	0.0490775	0.832779	0.825596	0.3642	2.06E-05	-0.083191	-0.129916	-0.030626	Pituitary	237
1626	ENSG00000174886.12	NDUFA11	19	5891276	5904006	1.04168	1471.22	181.09	0.000127223	chr19_5895347_C_T_b38	-8659	chr19	5895347	C	T	1	rs72989070	66	71	0.149789	1	6.42E-05	-0.238588	0.0584092	0.15341	0.156028	0.130749	3.35E-05	-0.103602	-0.143852	-0.059727	Pituitary	237
1627	ENSG00000267855.5	NDUFA7	19	8308768	8321396	1.0392	1346.84	179.416	8.33E-05	chr19_8337761_A_T_b38	16365	chr19	8337761	A	T	1	rs2913958	94	108	0.227848	1	3.73E-05	0.171026	0.0405296	0.0948905	0.0956122	0.0935806	3.62E-05	0.088927	0.058598	0.13692	Pituitary	237
1628	ENSG00000099795.6	NDUFB7	19	14566078	14572062	1.03936	900.163	171.933	0.00111914	chr19_15050144_T_A_b38	478082	chr19	15050144	T	A	1	rs76166040	9	9	0.0189873	1	0.000485112	-0.535149	0.150829	0.624454	0.61815	0.306713	5.43E-05	-0.194125	-0.36176	-0.058383	Pituitary	237
1629	ENSG00000186010.18	NDUFA13	19	19515736	19529054	1.05355	672.933	174.741	0.00113524	chr19_20365591_G_C_b38	849855	chr19	20365591	G	C	1	rs73927422	16	17	0.035865	1	0.000547632	-0.336123	0.0956541	0.508897	0.509208	0.273617	7.61E-05	-0.126656	-0.186803	-0.025334	Pituitary	237
1630	ENSG00000170906.15	NDUFA3	19	54102728	54109257	1.03167	2417.39	182.533	1.65E-22	chr19_54108427_A_G_b38	5699	chr19	54108427	A	G	1	rs75622830	52	56	0.118143	1	3.60E-24	0.687923	0.0591012	1.00E-04	1.03E-19	1.19E-18	1.97E-05	0.417498	0.356589	0.478094	Pituitary	237
1631	ENSG00000160194.17	NDUFV3	21	42879644	42913304	1.03769	1099.29	176.607	2.59E-15	chr21_42903610_C_T_b38	23966	chr21	42903610	C	T	1	rs4148974	26	27	0.056962	1	6.56E-17	-1.08474	0.118347	1.00E-04	1.03E-12	6.58E-12	4.42E-05	-0.458208	-0.584509	-0.367336	Pituitary	237
1632	ENSG00000184983.9	NDUFA6	22	42085525	42090930	1.04723	471.667	170.528	7.46E-44	chr22_42084417_G_A_b38	-6513	chr22	42084417	G	A	1	rs139043947	22	23	0.0485232	1	2.10E-50	1.58063	0.0775565	1.00E-04	4.23E-43	2.85E-41	0.000106342	0.787137	0.754442	0.825185	Pituitary	237
1633	ENSG00000147123.10	NDUFB11	X	47142216	47144868	1.02938	490.573	185.611	3.58E-09	chrX_47352820_G_A_b38	207952	chrX	47352820	G	A	1	rs2474315	96	167	0.352321	1	1.19E-09	0.226115	0.0354025	1.00E-04	1.18E-06	3.78E-06	9.62E-05	0.107095	0.070594	0.146986	Pituitary	237
1634	ENSG00000125356.6	NDUFA1	X	119871828	119876662	1.04715	616.435	179.878	2.02E-05	chrX_120481873_G_A_b38	610045	chrX	120481873	G	A	1	rs144334241	10	14	0.0295359	1	8.13E-06	-0.381449	0.0832338	0.00969903	0.00984664	0.0151501	8.13E-05	-0.224588	-0.369998	-0.14476	Pituitary	237
1635	ENSG00000168653.10	NDUFS5	1	39026318	39034636	1.05749	889.972	162.228	1.07E-43	chr1_38996470_CT_C_b38	-29848	chr1	38996470	CT	C	1	rs35363657	110	131	0.29638	1	1.46E-48	-0.681384	0.033542	1.00E-04	4.65E-43	8.11E-41	4.66E-05	-0.620271	-0.675522	-0.571724	Prostate	221
1636	ENSG00000158864.12	NDUFS2	1	161197104	161214395	1.03703	881.075	164.243	0.000102541	chr1_162183762_A_G_b38	986658	chr1	162183762	A	G	1	rs116381680	10	10	0.0226244	1	4.53E-05	-0.564317	0.135007	0.0749925	0.0777065	0.0937129	4.37E-05	-0.377159	-0.636314	-0.134977	Prostate	221
1637	ENSG00000119013.8	NDUFB3	2	201071433	201085750	1.07003	586.258	158.64	0.000610902	chr2_200121872_T_C_b38	-949561	chr2	200121872	T	C	1	rs62180557	9	9	0.020362	1	0.000251261	-0.416014	0.111379	0.273423	0.269964	0.20231	7.39E-05	-0.278686	-0.349066	-0.184517	Prostate	221
1638	ENSG00000023228.13	NDUFS1	2	206114817	206159584	1.03766	943.515	164.084	0.000196964	chr2_206128713_T_A_b38	-30871	chr2	206128713	T	A	1	rs7558619	151	207	0.485915	-1	9.21E-05	-0.134649	0.0336588	0.158687	0.156339	0.146458	4.09E-05	-0.106127	-0.128479	-0.062589	Prostate	221
1639	ENSG00000130414.11	NDUFA10	2	239892450	240025402	1.03404	1649.93	165.216	5.90E-25	chr2_239959194_A_AT_b38	-66208	chr2	239959194	A	AT	1	rs138899326	57	62	0.140271	1	3.44E-27	-0.955646	0.0745408	1.00E-04	1.85E-22	4.41E-21	2.31E-05	-0.357414	-0.421294	-0.303214	Prostate	221
1640	ENSG00000178057.14	NDUFAF3	3	49020459	49023495	1.00658	202.012	159.135	0.00474901	chr3_49879588_T_A_b38	859129	chr3	49879588	T	A	1	rs77719387	6	6	0.0135747	1	0.00259627	0.592501	0.193987	0.614487	0.61485	0.318948	0.000170188	0.3234	0.241751	0.531573	Prostate	221
1641	ENSG00000065518.7	NDUFB4	3	120596309	120602500	1.02235	447.869	159.665	0.0063912	chr3_120353850_C_T_b38	-242459	chr3	120353850	C	T	1	rs115814757	10	11	0.0248869	1	0.00368403	-0.39502	0.134254	0.934641	0.940959	0.404948	8.15E-05	-0.087836	-0.184376	-0.042916	Prostate	221
1642	ENSG00000136521.12	NDUFB5	3	179604702	179627647	1.01919	742.849	166.842	0.000461092	chr3_180414446_C_A_b38	809744	chr3	180414446	C	A	1	rs73041670	44	45	0.10181	1	0.000263874	0.329519	0.0885371	0.285755	0.281385	0.2071	4.86E-05	0.069878	-0.01147	0.134282	Prostate	221
1643	ENSG00000109390.11	NDUFC1	4	139289917	139302551	1.00746	1084.65	167.301	0.000299651	chr4_139355419_G_C_b38	52868	chr4	139355419	G	C	1	rs13137219	81	89	0.206977	1	0.000169144	0.188824	0.0491563	0.284133	0.274163	0.204261	3.18E-05	0.107998	0.048525	0.154648	Prostate	221
1644	ENSG00000145494.11	NDUFS6	5	1801400	1816605	1.02969	1984.1	168.857	0.00022249	chr5_1761530_T_C_b38	-39870	chr5	1761530	T	C	1	rs924459	18	18	0.040724	1	0.000131926	-0.314898	0.0806007	0.358524	0.342791	0.231908	1.89E-05	-0.32907	-0.452995	-0.240772	Prostate	221
1645	ENSG00000164258.11	NDUFS4	5	53560633	53683340	1.0481	750.114	160.691	0.000122463	chr5_54524021_A_G_b38	963388	chr5	54524021	A	G	1	rs13184344	23	23	0.0520362	1	4.55E-05	-0.302712	0.0724398	0.0735926	0.0765385	0.0927941	5.35E-05	-0.189287	-0.242112	-0.125258	Prostate	221
1646	ENSG00000164182.10	NDUFAF2	5	60945129	61153037	1.04349	489.987	161.009	0.000244749	chr5_61740287_G_C_b38	795158	chr5	61740287	G	C	1	rs16894457	15	18	0.040724	1	0.000100496	-0.427427	0.107454	0.0960904	0.101004	0.112038	8.05E-05	-0.233035	-0.299415	-0.080662	Prostate	221
1647	ENSG00000131495.8	NDUFA2	5	140638740	140647769	1.01741	465.568	162.847	0.000263529	chr5_140767309_A_G_b38	119540	chr5	140767309	A	G	1	rs13164503	118	152	0.343891	1	0.000119415	0.129582	0.0329478	0.110853	0.110451	0.118182	7.70E-05	0.098493	0.068736	0.146686	Prostate	221
1648	ENSG00000123545.5	NDUFAF4	6	96889313	96897881	1.04529	502.555	159.17	2.30E-06	chr6_96881088_A_G_b38	-16793	chr6	96881088	A	G	1	rs2149149	66	70	0.158371	-1	4.67E-07	-0.242607	0.0463945	0.00069993	0.000834356	0.00221437	7.90E-05	-0.2216	-0.288108	-0.140224	Prostate	221
1649	ENSG00000189043.9	NDUFA4	7	10931951	10940256	1.03793	1009.79	162.776	0.000351537	chr7_11532731_A_G_b38	592475	chr7	11532731	A	G	1	rs2354953	34	41	0.0927602	1	0.000163665	-0.213166	0.0553671	0.286737	0.281698	0.20718	3.83E-05	-0.19341	-0.252902	-0.128634	Prostate	221
1650	ENSG00000128609.14	NDUFA5	7	123536997	123558255	1.05259	459.265	157.951	0.000167451	chr7_123648326_T_TTC_b38	90071	chr7	123648326	T	TTC	1	rs140823214	87	95	0.22619	1	5.58E-05	-0.181368	0.0439389	0.0585941	0.0631495	0.0809126	8.87E-05	-0.110839	-0.154469	-0.051042	Prostate	221
1651	ENSG00000090266.12	NDUFB2	7	140696821	140706646	1.01487	913.593	167.725	0.000370698	chr7_140530880_C_T_b38	-165941	chr7	140530880	C	T	1	rs139491302	7	7	0.0158371	1	0.000216697	-0.573497	0.151916	0.282449	0.280592	0.206723	3.88E-05	-0.510725	-0.888715	-0.198195	Prostate	221
1652	ENSG00000147684.7	NDUFB9	8	124543087	124568378	1.07271	942.992	159.188	0.000669775	chr8_123638126_A_G_b38	-904961	chr8	123638126	A	G	1	rs11784149	28	30	0.0678733	-1	0.000285722	-0.199714	0.0539749	0.438074	0.433569	0.263561	4.64E-05	-0.152907	-0.224613	-0.057655	Prostate	221
1653	ENSG00000165264.10	NDUFB6	9	32553011	32573184	1.02499	892.377	164.986	0.00083455	chr9_31837409_A_C_b38	-735775	chr9	31837409	A	C	1	rs59150905	9	10	0.0226244	1	0.00046537	-0.462938	0.129854	0.521898	0.513413	0.288999	4.13E-05	-0.274573	-0.493451	-0.075077	Prostate	221
1654	ENSG00000119421.6	NDUFA8	9	122144058	122159819	1.03772	872.864	164.579	0.000725396	chr9_122016666_A_C_b38	-143153	chr9	122016666	A	C	1	rs75153929	21	24	0.0542986	1	0.000392789	0.232194	0.0642762	0.455207	0.450975	0.26934	4.43E-05	0.144756	0.090359	0.208733	Prostate	221
1655	ENSG00000166136.15	NDUFB8	10	100523740	100530000	1.03218	730.464	163.448	0.000405608	chr10_101325287_C_G_b38	795287	chr10	101325287	C	G	1	rs7069159	60	67	0.159524	1	0.000197654	-0.185497	0.0488178	0.247466	0.242636	0.190772	5.18E-05	-0.092538	-0.136458	-0.046806	Prostate	221
1656	ENSG00000213619.9	NDUFS3	11	47579016	47584562	1.04902	199.955	151.994	0.00396827	chr11_46647047_T_C_b38	-931969	chr11	46647047	T	C	1	rs113224942	6	6	0.0135747	1	0.00166444	-0.509413	0.159575	0.537017	0.525615	0.292431	0.000201214	-0.283594	-0.512744	-0.088019	Prostate	221
1657	ENSG00000167792.11	NDUFV1	11	67606852	67612535	1.0413	573.478	160.779	4.88E-11	chr11_67592132_T_G_b38	-14720	chr11	67592132	T	G	1	rs596603	163	209	0.472851	-1	3.02E-12	-0.369608	0.0493804	1.00E-04	1.34E-08	8.04E-08	6.82E-05	-0.174512	-0.208065	-0.133438	Prostate	221
1658	ENSG00000110717.12	NDUFS8	11	68030627	68036644	1.03656	637.794	161.433	1.31E-05	chr11_67146940_C_T_b38	-883687	chr11	67146940	C	T	1	rs75498182	3	3	0.00678733	1	3.93E-06	-0.943157	0.198101	0.00529947	0.00689997	0.0140109	6.03E-05	-0.8497	-1.02085	-0.548068	Prostate	221
1659	ENSG00000151366.12	NDUFC2	11	78068352	78080219	1.05629	697.179	161.716	3.32E-05	chr11_78099650_C_CT_b38	19431	chr11	78099650	C	CT	1	rs5792794	73	83	0.187783	1	1.13E-05	-0.211817	0.0468855	0.0168983	0.018046	0.031205	5.92E-05	-0.180748	-0.248062	-0.12812	Prostate	221
1660	ENSG00000139180.10	NDUFA9	12	4649107	4694317	1.02294	1559.53	169.405	0.000410529	chr12_5448361_G_A_b38	799254	chr12	5448361	G	A	1	rs35852166	15	15	0.0339367	1	0.000259717	-0.336901	0.0904157	0.47217	0.461765	0.273124	2.35E-05	-0.180438	-0.267651	-0.090816	Prostate	221
1661	ENSG00000185633.10	NDUFA4L2	12	57234936	57240715	0.999824	735.712	174.601	0.0014266	chr12_56484517_T_G_b38	-756198	chr12	56484517	T	G	1	rs117449436	7	7	0.0158371	1	0.0011651	0.804504	0.243801	0.653821	0.650247	0.328613	4.55E-05	1.21849	0.591324	1.91817	Prostate	221
1662	ENSG00000184752.12	NDUFA12	12	94897055	95003770	1.00928	1053.67	163.801	0.000546711	chr12_94666285_G_T_b38	-337485	chr12	94666285	G	T	1	rs139270737	7	7	0.0158371	1	0.000278814	-0.602973	0.162666	0.432397	0.433431	0.263515	3.30E-05	-0.412316	-0.629104	-0.197696	Prostate	221
1663	ENSG00000183648.9	NDUFB1	14	92116122	92121917	1.04171	1122.95	164.809	3.98E-07	chr14_92121848_T_C_b38	-69	chr14	92121848	T	C	1	rs12886909	73	78	0.176471	1	1.07E-07	-0.325487	0.0587937	0.00019998	0.000318126	0.000927694	3.49E-05	-0.220759	-0.334327	-0.143857	Prostate	221
1664	ENSG00000137806.8	NDUFAF1	15	41387349	41402519	1.0463	477.185	156.961	4.50E-08	chr15_41388035_G_A_b38	-14484	chr15	41388035	G	A	1	rs8034840	89	105	0.237557	1	4.22E-09	0.33173	0.0537132	1.00E-04	1.28E-05	4.85E-05	8.35E-05	0.24906	0.182822	0.311908	Prostate	221
1665	ENSG00000140990.14	NDUFB10	16	1959508	1961975	1.04387	1461.13	166.948	3.27E-05	chr16_2066817_T_C_b38	107309	chr16	2066817	T	C	1	rs9926532	45	50	0.113122	1	1.52E-05	0.277801	0.0624811	0.0378962	0.0400451	0.0578965	2.70E-05	0.129275	0.066669	0.174674	Prostate	221
1666	ENSG00000004779.9	NDUFAB1	16	23581002	23596356	1.05623	1364.6	170.624	0.000738603	chr16_24012121_G_C_b38	415765	chr16	24012121	G	C	1	rs8058691	129	155	0.350679	1	0.000508532	0.117492	0.0331891	0.619048	0.611039	0.318014	3.03E-05	0.043243	0.011093	0.078581	Prostate	221
1667	ENSG00000178127.12	NDUFV2	18	9102630	9134345	1.03518	1609.96	167.018	2.32E-05	chr18_8885181_AC_A_b38	-217449	chr18	8885181	AC	A	1	rs536727117	1	1	0.00226244	1	1.06E-05	-1.67767	0.370114	0.0287971	0.0321798	0.0491147	2.38E-05	-2.15092	-2.22646	-2.22646	Prostate	221
1668	ENSG00000115286.19	NDUFS7	19	1383527	1394803	1.10044	2072.67	162.423	0.00127464	chr19_1250110_C_A_b38	-133417	chr19	1250110	C	A	1	rs3746106	126	156	0.352941	1	0.000670379	0.167951	0.0485211	0.918349	0.915119	0.398059	2.32E-05	0.080398	0.038172	0.109968	Prostate	221
1669	ENSG00000174886.12	NDUFA11	19	5891276	5904006	1.01775	1689.8	169.033	4.17E-09	chr19_5895347_C_T_b38	-8659	chr19	5895347	C	T	1	rs72989070	68	75	0.169683	1	1.18E-09	-0.324592	0.0505865	1.00E-04	5.66E-06	2.28E-05	2.12E-05	-0.167284	-0.203252	-0.118856	Prostate	221
1670	ENSG00000267855.5	NDUFA7	19	8308768	8321396	1.04252	1542.41	167.531	3.59E-05	chr19_9009767_G_A_b38	688371	chr19	9009767	G	A	1	rs12978308	142	182	0.411765	-1	1.74E-05	0.157551	0.0356908	0.0453955	0.046666	0.0648439	2.55E-05	0.117767	0.076628	0.168943	Prostate	221
1671	ENSG00000099795.6	NDUFB7	19	14566078	14572062	1.02245	1286.11	166.683	5.49E-05	chr19_13775796_G_C_b38	-796266	chr19	13775796	G	C	1	rs78292641	4	4	0.00904977	1	2.62E-05	-0.748861	0.173552	0.0624938	0.0635735	0.0813385	2.84E-05	-0.581121	-1.741	0.071135	Prostate	221
1672	ENSG00000186010.18	NDUFA13	19	19515736	19529054	1.0423	831.555	165.109	0.00124716	chr19_20312137_T_C_b38	796401	chr19	20312137	T	C	1	rs180929147	10	10	0.0226244	1	0.000724652	0.399812	0.116258	0.632344	0.627852	0.322796	4.72E-05	0.210881	0.104898	0.381352	Prostate	221
1673	ENSG00000170906.15	NDUFA3	19	54102728	54109257	1.01024	2508.06	168.008	1.04E-12	chr19_54108427_A_G_b38	5699	chr19	54108427	A	G	1	rs75622830	43	45	0.10181	1	1.40E-13	0.571782	0.0714356	1.00E-04	2.12E-09	1.41E-08	1.39E-05	0.380513	0.286359	0.449638	Prostate	221
1674	ENSG00000160194.17	NDUFV3	21	42879644	42913304	1.0235	1350.22	166.135	1.34E-12	chr21_42903610_C_T_b38	23966	chr21	42903610	C	T	1	rs4148974	24	24	0.0542986	1	1.34E-13	-0.872191	0.10887	1.00E-04	1.11E-09	7.66E-09	2.72E-05	-0.520504	-0.699584	-0.407949	Prostate	221
1675	ENSG00000184983.9	NDUFA6	22	42085525	42090930	1.05381	549.942	158.446	4.03E-26	chr22_42084417_G_A_b38	-6513	chr22	42084417	G	A	1	rs139043947	17	18	0.040724	1	1.29E-29	1.08906	0.0798065	1.00E-04	1.31E-24	3.82E-23	7.44E-05	0.777739	0.669266	0.841191	Prostate	221
1676	ENSG00000147123.10	NDUFB11	X	47142216	47144868	1.06483	515.026	168.574	0.000297199	chrX_47315758_T_C_b38	170890	chrX	47315758	T	C	1	rs5952423	22	44	0.0995475	1	0.000177489	-0.186286	0.0486576	0.122566	0.121835	0.12578	8.26E-05	-0.084915	-0.11031	-0.022748	Prostate	221
1677	ENSG00000125356.6	NDUFA1	X	119871828	119876662	1.05186	686.375	166.665	0.000937304	chrX_119882436_A_G_b38	10608	chrX	119882436	A	G	1	rs2245167	82	164	0.371041	-1	0.000563783	0.100077	0.028505	0.450901	0.449678	0.269103	5.92E-05	0.082077	0.045662	0.105957	Prostate	221
1678	ENSG00000168653.10	NDUFS5	1	39026318	39034636	1.04312	955.479	399.201	2.74E-134	chr1_39026790_C_T_b38	472	chr1	39026790	C	T	1	rs3768324	251	296	0.286267	1	3.83E-150	-0.729454	0.0181937	1.00E-04	6.03E-137	1.70E-134	0.00015591	-0.525561	-0.546228	-0.495142	Skin_Not_Sun_Exposed_Suprapubic	517
1679	ENSG00000158864.12	NDUFS2	1	161197104	161214395	1.04321	856.964	394.257	3.05E-12	chr1_161210087_G_A_b38	12983	chr1	161210087	G	A	1	rs4656994	188	208	0.201161	1	1.10E-13	-0.233137	0.0304054	1.00E-04	1.09E-09	1.33E-09	0.000173869	-0.107377	-0.123595	-0.082126	Skin_Not_Sun_Exposed_Suprapubic	517
1680	ENSG00000119013.8	NDUFB3	2	201071433	201085750	1.03061	617.582	389.946	0.000207819	chr2_200628435_A_G_b38	-442998	chr2	200628435	A	G	1	rs11886414	10	10	0.00967118	1	7.13E-05	-0.416721	0.103938	0.109244	0.111532	0.0456343	0.000233801	-0.476508	-0.923931	-0.231357	Skin_Not_Sun_Exposed_Suprapubic	517
1681	ENSG00000023228.13	NDUFS1	2	206114817	206159584	1.04402	862.072	390.765	9.75E-07	chr2_206173697_T_G_b38	14113	chr2	206173697	T	G	1	rs13011260	385	514	0.498062	-1	1.63E-07	-0.115391	0.0216819	0.00079992	0.00060331	0.000408827	0.000173185	-0.069818	-0.086818	-0.04405	Skin_Not_Sun_Exposed_Suprapubic	517
1682	ENSG00000130414.11	NDUFA10	2	239892450	240025402	1.052	1552.42	398.339	2.17E-38	chr2_240022777_C_A_b38	-2625	chr2	240022777	C	A	1	rs11679609	274	325	0.314313	1	7.13E-43	-0.519612	0.0339231	1.00E-04	5.31E-37	2.90E-36	9.81E-05	-0.212823	-0.23958	-0.185137	Skin_Not_Sun_Exposed_Suprapubic	517
1683	ENSG00000178057.14	NDUFAF3	3	49020459	49023495	1.03712	186.064	379.503	0.000414012	chr3_49072486_G_A_b38	52027	chr3	49072486	G	A	1	rs11130181	225	257	0.248549	-1	0.000126832	0.0942217	0.0243692	0.0641936	0.0663055	0.029522	0.000788502	0.06872	0.033926	0.095141	Skin_Not_Sun_Exposed_Suprapubic	517
1684	ENSG00000065518.7	NDUFB4	3	120596309	120602500	1.06117	426.135	380.561	0.000491725	chr3_120627161_A_G_b38	30852	chr3	120627161	A	G	1	rs804979	196	223	0.215667	-1	0.000158355	-0.117113	0.0307375	0.161948	0.166747	0.0630962	0.000365217	-0.051379	-0.074993	-0.033272	Skin_Not_Sun_Exposed_Suprapubic	517
1685	ENSG00000136521.12	NDUFB5	3	179604702	179627647	1.04208	571.097	384.359	8.17E-27	chr3_179621555_T_TGGTCTCGG_b38	16853	chr3	179621555	T	TGGTCTCGG	1	rs11282225	377	511	0.494197	1	6.42E-31	-0.269691	0.0215916	1.00E-04	4.78E-25	1.58E-24	0.00026016	-0.154216	-0.174799	-0.134212	Skin_Not_Sun_Exposed_Suprapubic	517
1686	ENSG00000109390.11	NDUFC1	4	139289917	139302551	1.06306	982.987	394.748	1.75E-36	chr4_139284774_T_C_b38	-17777	chr4	139284774	T	C	1	rs59733101	251	295	0.2853	1	4.33E-41	0.364867	0.0244735	1.00E-04	1.43E-35	7.44E-35	0.000159067	0.211775	0.191065	0.238562	Skin_Not_Sun_Exposed_Suprapubic	517
1687	ENSG00000145494.11	NDUFS6	5	1801400	1816605	1.08366	1528.31	385.898	0.000191602	chr5_2164007_T_TC_b38	362607	chr5	2164007	T	TC	1	rs145327812	13	13	0.0125725	1	5.95E-05	-0.344608	0.085017	0.223837	0.219325	0.0781683	0.0001074	-0.174143	-0.292304	-0.040503	Skin_Not_Sun_Exposed_Suprapubic	517
1688	ENSG00000164258.11	NDUFS4	5	53560633	53683340	1.04489	747.675	392.129	9.04E-12	chr5_53575584_T_C_b38	14951	chr5	53575584	T	C	1	rs13164833	253	292	0.282398	1	3.26E-13	-0.186289	0.0248082	1.00E-04	2.85E-09	3.34E-09	0.000200107	-0.10007	-0.121741	-0.075758	Skin_Not_Sun_Exposed_Suprapubic	517
1689	ENSG00000164182.10	NDUFAF2	5	60945129	61153037	1.05623	489.266	388.364	0.000526971	chr5_60182667_G_A_b38	-762462	chr5	60182667	G	A	1	rs2910828	373	508	0.491296	-1	0.000199636	0.0891243	0.0237629	0.205798	0.204766	0.0741559	0.000314343	0.079019	0.045377	0.109489	Skin_Not_Sun_Exposed_Suprapubic	517
1690	ENSG00000131495.8	NDUFA2	5	140638740	140647769	1.03353	432.048	388.429	0.000198931	chr5_140140462_G_A_b38	-507307	chr5	140140462	G	A	1	rs156091	12	12	0.0116054	1	6.57E-05	-0.490224	0.12166	0.0756924	0.0747158	0.0326569	0.000336639	-0.280827	-0.433787	-0.083397	Skin_Not_Sun_Exposed_Suprapubic	517
1691	ENSG00000123545.5	NDUFAF4	6	96889313	96897881	1.05237	528.509	387.24	3.38E-09	chr6_96840127_A_G_b38	-57754	chr6	96840127	A	G	1	rs6568631	128	129	0.124758	-1	2.12E-10	-0.250834	0.038576	1.00E-04	8.72E-07	8.21E-07	0.000288298	-0.2201	-0.283111	-0.172158	Skin_Not_Sun_Exposed_Suprapubic	517
1692	ENSG00000189043.9	NDUFA4	7	10931951	10940256	1.04772	1007.99	390.732	9.42E-08	chr7_10929328_A_G_b38	-10928	chr7	10929328	A	G	1	rs12670668	41	46	0.0444874	1	1.13E-08	-0.329463	0.0566227	1.00E-04	5.97E-05	4.61E-05	0.000149469	-0.199372	-0.268316	-0.141428	Skin_Not_Sun_Exposed_Suprapubic	517
1693	ENSG00000128609.14	NDUFA5	7	123536997	123558255	1.0465	445.583	382.667	2.97E-06	chr7_123498519_T_C_b38	-59736	chr7	123498519	T	C	1	rs35876256	356	454	0.439072	1	4.39E-07	0.100195	0.0195424	0.0009999	0.000951054	0.000628494	0.000337074	0.080587	0.06204	0.110491	Skin_Not_Sun_Exposed_Suprapubic	517
1694	ENSG00000090266.12	NDUFB2	7	140696821	140706646	1.03107	806.227	394.868	1.68E-06	chr7_140696918_G_A_b38	97	chr7	140696918	G	A	1	rs113951414	24	24	0.0232108	1	3.47E-07	-0.366404	0.0708221	0.00089991	0.00108507	0.00071122	0.000179309	-0.246556	-0.309083	-0.188159	Skin_Not_Sun_Exposed_Suprapubic	517
1695	ENSG00000147684.7	NDUFB9	8	124543087	124568378	1.04281	1108.63	399.572	7.22E-10	chr8_124539326_C_T_b38	-3761	chr8	124539326	C	T	1	rs7010411	239	278	0.268859	1	7.17E-11	0.145653	0.0218084	1.00E-04	4.31E-07	4.18E-07	0.000134271	0.084198	0.058152	0.11287	Skin_Not_Sun_Exposed_Suprapubic	517
1696	ENSG00000165264.10	NDUFB6	9	32553011	32573184	1.0538	779.713	390.885	4.79E-07	chr9_32573149_C_G_b38	-35	chr9	32573149	C	G	1	rs631678	11	11	0.0106383	1	7.28E-08	0.65063	0.118819	0.00029997	0.0002386	0.000170605	0.000196107	0.34999	0.205982	0.441821	Skin_Not_Sun_Exposed_Suprapubic	517
1697	ENSG00000119421.6	NDUFA8	9	122144058	122159819	1.06169	774.495	385.865	4.22E-05	chr9_122159067_C_A_b38	-752	chr9	122159067	C	A	1	rs12335926	13	13	0.0125725	1	1.04E-05	0.490772	0.110074	0.0252975	0.0253556	0.0128552	0.00020122	0.260208	0.174591	0.347292	Skin_Not_Sun_Exposed_Suprapubic	517
1698	ENSG00000166136.15	NDUFB8	10	100523740	100530000	1.03277	652.166	388.888	1.79E-05	chr10_100535357_G_T_b38	5357	chr10	100535357	G	T	1	rs1080698	182	200	0.193424	1	4.23E-06	-0.145334	0.0312058	0.00729927	0.00987401	0.00550528	0.000222609	-0.074557	-0.096327	-0.045455	Skin_Not_Sun_Exposed_Suprapubic	517
1699	ENSG00000213619.9	NDUFS3	11	47579016	47584562	1.06361	179.349	357.818	0.00108464	chr11_47693933_T_G_b38	114917	chr11	47693933	T	G	1	rs147856275	15	15	0.0145068	1	0.000259519	-0.311944	0.0847168	0.15192	0.154508	0.0593806	0.000872532	-0.170293	-0.343408	-0.067042	Skin_Not_Sun_Exposed_Suprapubic	517
1700	ENSG00000167792.11	NDUFV1	11	67606852	67612535	1.04207	579.333	388.364	1.32E-25	chr11_67600451_C_T_b38	-6401	chr11	67600451	C	T	1	rs11603991	337	404	0.390716	1	3.16E-29	0.286101	0.0237055	1.00E-04	8.83E-24	2.75E-23	0.000256456	0.127454	0.111317	0.15055	Skin_Not_Sun_Exposed_Suprapubic	517
1701	ENSG00000110717.12	NDUFS8	11	68030627	68036644	1.05505	646.831	387.382	1.01E-21	chr11_68010856_A_G_b38	-19771	chr11	68010856	A	G	1	rs3764821	197	216	0.208897	1	8.06E-25	-0.244899	0.0223986	1.00E-04	6.38E-20	1.60E-19	0.000237105	-0.193063	-0.225353	-0.156145	Skin_Not_Sun_Exposed_Suprapubic	517
1702	ENSG00000151366.12	NDUFC2	11	78068352	78080219	1.04099	682.414	389.695	1.10E-08	chr11_78135711_G_A_b38	55492	chr11	78135711	G	A	1	rs10793288	364	470	0.454545	1	9.29E-10	0.137311	0.0219512	1.00E-04	4.54E-06	3.99E-06	0.000217142	0.104605	0.083825	0.126304	Skin_Not_Sun_Exposed_Suprapubic	517
1703	ENSG00000139180.10	NDUFA9	12	4649107	4694317	1.03988	1523.6	406.338	6.45E-11	chr12_4660710_C_A_b38	11603	chr12	4660710	C	A	1	rs11614030	260	309	0.298839	1	7.27E-12	0.152453	0.0216542	1.00E-04	5.08E-08	5.36E-08	9.70E-05	0.07848	0.06162	0.092742	Skin_Not_Sun_Exposed_Suprapubic	517
1704	ENSG00000185633.10	NDUFA4L2	12	57234936	57240715	1.02876	538.227	390.034	0.00191857	chr12_57771658_C_T_b38	530943	chr12	57771658	C	T	1	rs113489585	28	28	0.0270793	1	0.000894771	-0.32363	0.0967743	0.648316	0.632092	0.173879	0.00026702	-0.79889	-1.42775	-0.388257	Skin_Not_Sun_Exposed_Suprapubic	517
1705	ENSG00000184752.12	NDUFA12	12	94897055	95003770	1.06859	1013.75	388.702	2.27E-08	chr12_95003776_T_C_b38	6	chr12	95003776	T	C	1	rs835044	289	337	0.325919	-1	2.03E-09	-0.162423	0.0265332	1.00E-04	1.07E-05	9.04E-06	0.000156285	-0.092267	-0.121246	-0.059997	Skin_Not_Sun_Exposed_Suprapubic	517
1706	ENSG00000183648.9	NDUFB1	14	92116122	92121917	1.03855	1283.4	407.789	2.50E-09	chr14_92114383_T_TA_b38	-7534	chr14	92114383	T	TA	1	rs34486350	188	206	0.199226	1	4.32E-10	-0.159887	0.0250441	1.00E-04	1.94E-06	1.77E-06	0.000114771	-0.136613	-0.16754	-0.106637	Skin_Not_Sun_Exposed_Suprapubic	517
1707	ENSG00000137806.8	NDUFAF1	15	41387349	41402519	1.03789	527.68	388.451	6.29E-22	chr15_41402441_G_A_b38	-78	chr15	41402441	G	A	1	rs146883891	33	34	0.032882	1	5.41E-25	0.881335	0.0802708	1.00E-04	6.51E-20	1.64E-19	0.000278654	0.512276	0.446036	0.574706	Skin_Not_Sun_Exposed_Suprapubic	517
1708	ENSG00000140990.14	NDUFB10	16	1959508	1961975	1.05259	1296.46	394.333	6.07E-12	chr16_1964282_A_G_b38	4774	chr16	1964282	A	G	1	rs2286466	161	176	0.170213	-1	2.42E-13	0.229151	0.0303389	1.00E-04	2.88E-09	3.38E-09	0.000117602	0.120091	0.093508	0.14432	Skin_Not_Sun_Exposed_Suprapubic	517
1709	ENSG00000004779.9	NDUFAB1	16	23581002	23596356	0.976433	1258.14	415.036	0.00221688	chr16_22865188_G_GA_b38	-731168	chr16	22865188	G	GA	1	rs199730067	19	19	0.0183752	1	0.00149685	-0.26093	0.081666	0.939906	0.941399	0.234282	9.95E-05	-0.094637	-0.16073	-0.014282	Skin_Not_Sun_Exposed_Suprapubic	517
1710	ENSG00000178127.12	NDUFV2	18	9102630	9134345	1.04143	1347.5	392.173	0.000283774	chr18_8390578_A_G_b38	-712052	chr18	8390578	A	G	1	rs73384215	23	26	0.0251451	1	0.000106447	0.278557	0.0712347	0.302874	0.298751	0.0992262	0.000110095	0.138969	0.089389	0.189645	Skin_Not_Sun_Exposed_Suprapubic	517
1711	ENSG00000115286.19	NDUFS7	19	1383527	1394803	1.06693	2155.51	397.356	4.20E-05	chr19_1400867_C_T_b38	17340	chr19	1400867	C	T	1	rs3786974	64	72	0.0696325	1	1.39E-05	0.213666	0.0486326	0.070193	0.0714842	0.031464	7.32E-05	0.117174	0.058815	0.164481	Skin_Not_Sun_Exposed_Suprapubic	517
1712	ENSG00000174886.12	NDUFA11	19	5891276	5904006	1.03164	1599.76	404.472	1.26E-24	chr19_5895347_C_T_b38	-8659	chr19	5895347	C	T	1	rs72989070	148	162	0.156673	1	4.77E-27	-0.30093	0.0261333	1.00E-04	4.38E-22	1.25E-21	9.05E-05	-0.189506	-0.213109	-0.1642	Skin_Not_Sun_Exposed_Suprapubic	517
1713	ENSG00000267855.5	NDUFA7	19	8308768	8321396	1.03073	1453.68	401.853	9.44E-06	chr19_8331182_A_G_b38	9786	chr19	8331182	A	G	1	rs2972577	178	203	0.196325	1	2.98E-06	0.126643	0.0267601	0.010099	0.011783	0.00646386	9.94E-05	0.075326	0.042312	0.103273	Skin_Not_Sun_Exposed_Suprapubic	517
1714	ENSG00000099795.6	NDUFB7	19	14566078	14572062	1.00603	1391.17	408.193	0.00019431	chr19_14991266_G_A_b38	419204	chr19	14991266	G	A	1	rs13343868	165	189	0.182785	1	9.63E-05	-0.0812073	0.0206359	0.230751	0.234327	0.0822759	9.75E-05	-0.046594	-0.079228	-0.020768	Skin_Not_Sun_Exposed_Suprapubic	517
1715	ENSG00000186010.18	NDUFA13	19	19515736	19529054	0.98953	886.965	409.001	0.00136561	chr19_18579175_T_C_b38	-936561	chr19	18579175	T	C	1	rs41293635	11	12	0.0116054	1	0.000815647	-0.267262	0.0792962	0.711443	0.706443	0.188336	0.000146309	-0.085099	-0.129816	-0.039622	Skin_Not_Sun_Exposed_Suprapubic	517
1716	ENSG00000170906.15	NDUFA3	19	54102728	54109257	1.01947	2433.85	405.105	2.53E-45	chr19_54108427_A_G_b38	5699	chr19	54108427	A	G	1	rs75622830	110	113	0.109284	1	7.81E-50	0.63191	0.037425	1.00E-04	9.61E-43	6.52E-42	5.77E-05	0.428619	0.382682	0.471567	Skin_Not_Sun_Exposed_Suprapubic	517
1717	ENSG00000160194.17	NDUFV3	21	42879644	42913304	1.02662	1247.55	399.757	1.09E-34	chr21_42918300_G_A_b38	38656	chr21	42918300	G	A	1	rs2839606	358	478	0.462282	-1	1.37E-38	0.397157	0.0277168	1.00E-04	2.03E-32	9.30E-32	0.000114589	0.202451	0.175128	0.224731	Skin_Not_Sun_Exposed_Suprapubic	517
1718	ENSG00000184983.9	NDUFA6	22	42085525	42090930	1.05596	568.046	383.988	4.67E-65	chr22_42084417_G_A_b38	-6513	chr22	42084417	G	A	1	rs139043947	33	34	0.032882	1	1.93E-75	1.38716	0.0617002	1.00E-04	9.27E-66	1.47E-64	0.00027058	0.759958	0.712423	0.800276	Skin_Not_Sun_Exposed_Suprapubic	517
1719	ENSG00000147123.10	NDUFB11	X	47142216	47144868	1.03634	487.524	399.681	9.22E-11	chrX_47123240_C_T_b38	-21628	chrX	47123240	C	T	1	rs6611333	244	420	0.40619	-1	7.26E-12	0.116031	0.0164806	1.00E-04	2.39E-08	2.60E-08	0.00030044	0.078796	0.059704	0.094461	Skin_Not_Sun_Exposed_Suprapubic	517
1720	ENSG00000125356.6	NDUFA1	X	119871828	119876662	1.02136	781.307	407.669	1.85E-11	chrX_119868320_C_A_b38	-3508	chrX	119868320	C	A	1	rs2428217	277	471	0.455513	-1	2.00E-12	0.109148	0.0150807	1.00E-04	9.75E-09	1.09E-08	0.000180533	0.081671	0.06128	0.09386	Skin_Not_Sun_Exposed_Suprapubic	517
1721	ENSG00000168653.10	NDUFS5	1	39026318	39034636	1.04301	946.916	478.509	6.89E-148	chr1_39040469_A_G_b38	14151	chr1	39040469	A	G	1	rs11205599	309	363	0.3	1	4.01E-165	-0.711574	0.0175651	1.00E-04	4.03E-151	6.36E-149	0.000200931	-0.534227	-0.56549	-0.507784	Skin_Sun_Exposed_Lower_leg	605
1722	ENSG00000158864.12	NDUFS2	1	161197104	161214395	1.04786	883.889	474.447	9.29E-10	chr1_161216523_C_T_b38	19419	chr1	161216523	C	T	1	rs4379692	311	351	0.290083	1	8.01E-11	-0.153198	0.0230922	1.00E-04	4.11E-07	3.03E-07	0.000217632	-0.066588	-0.085868	-0.044764	Skin_Sun_Exposed_Lower_leg	605
1723	ENSG00000119013.8	NDUFB3	2	201071433	201085750	1.0733	572.429	458.76	0.000438747	chr2_202065221_G_A_b38	993788	chr2	202065221	G	A	1	rs6719430	16	16	0.0132231	1	0.000146573	-0.377638	0.098746	0.190304	0.193427	0.0589538	0.000355466	-0.105102	-0.264334	-0.021343	Skin_Sun_Exposed_Lower_leg	605
1724	ENSG00000023228.13	NDUFS1	2	206114817	206159584	1.04643	954.921	474.029	3.86E-08	chr2_206088333_A_G_b38	-71251	chr2	206088333	A	G	1	rs12694039	442	588	0.48595	1	5.22E-09	-0.125256	0.0210964	0.00029997	2.25E-05	1.39E-05	0.000200796	-0.063881	-0.082966	-0.042645	Skin_Sun_Exposed_Lower_leg	605
1725	ENSG00000130414.11	NDUFA10	2	239892450	240025402	1.0258	1581.02	478.548	1.44E-50	chr2_240027895_G_A_b38	2493	chr2	240027895	G	A	1	rs10166776	342	431	0.356198	1	2.51E-56	-0.46311	0.0259233	1.00E-04	1.41E-48	7.75E-48	0.000115675	-0.19366	-0.213446	-0.171633	Skin_Sun_Exposed_Lower_leg	605
1726	ENSG00000178057.14	NDUFAF3	3	49020459	49023495	1.05641	184.662	449.225	0.000866972	chr3_48683607_A_G_b38	-336852	chr3	48683607	A	G	1	rs990211	221	246	0.203306	-1	0.00027811	0.0839142	0.0229326	0.127695	0.129924	0.0424072	0.00106127	0.07831	0.050345	0.11378	Skin_Sun_Exposed_Lower_leg	605
1727	ENSG00000065518.7	NDUFB4	3	120596309	120602500	1.01847	489.339	473.637	0.000169018	chr3_120566925_C_G_b38	-29384	chr3	120566925	C	G	1	rs804996	418	587	0.485927	-1	6.39E-05	-0.0970623	0.0240864	0.0742926	0.075188	0.0266871	0.000367317	-0.040378	-0.069354	-0.016197	Skin_Sun_Exposed_Lower_leg	605
1728	ENSG00000136521.12	NDUFB5	3	179604702	179627647	1.0498	621.016	464.899	2.57E-30	chr3_179595774_T_C_b38	-8928	chr3	179595774	T	C	1	rs9831673	446	604	0.499174	1	1.23E-34	-0.281107	0.0212964	1.00E-04	7.23E-29	1.97E-28	0.000311091	-0.140676	-0.164579	-0.110372	Skin_Sun_Exposed_Lower_leg	605
1729	ENSG00000109390.11	NDUFC1	4	139289917	139302551	1.05185	988.838	471.351	1.03E-37	chr4_139325112_GGC_G_b38	22561	chr4	139325112	GGC	G	1	rs140388478	281	329	0.276471	1	1.40E-42	0.370927	0.0247753	1.00E-04	1.71E-36	6.25E-36	0.000196289	0.225006	0.1965	0.241328	Skin_Sun_Exposed_Lower_leg	605
1730	ENSG00000145494.11	NDUFS6	5	1801400	1816605	1.03492	1969.09	484.204	5.30E-08	chr5_1829787_C_T_b38	28387	chr5	1829787	C	T	1	rs13178976	379	505	0.417355	-1	1.07E-08	0.103556	0.0178217	1.00E-04	7.47E-05	4.35E-05	9.49E-05	0.076385	0.058661	0.09769	Skin_Sun_Exposed_Lower_leg	605
1731	ENSG00000164258.11	NDUFS4	5	53560633	53683340	1.03567	813.075	475.975	3.96E-12	chr5_53677094_G_A_b38	116461	chr5	53677094	G	A	1	rs256094	305	346	0.28595	1	1.88E-13	-0.200873	0.0266036	1.00E-04	1.58E-09	1.41E-09	0.000230112	-0.10429	-0.126001	-0.080932	Skin_Sun_Exposed_Lower_leg	605
1732	ENSG00000164182.10	NDUFAF2	5	60945129	61153037	1.06185	469.555	460.549	0.000273002	chr5_60230934_G_A_b38	-714195	chr5	60230934	G	A	1	rs148148994	18	18	0.014876	1	8.74E-05	-0.421093	0.106515	0.100502	0.102918	0.0348911	0.0004226	-0.32491	-0.53995	-0.141735	Skin_Sun_Exposed_Lower_leg	605
1733	ENSG00000131495.8	NDUFA2	5	140638740	140647769	1.05303	403.82	457.179	0.00504149	chr5_141276833_C_T_b38	629064	chr5	141276833	C	T	1	rs62378923	212	234	0.193388	1	0.00241402	0.0839768	0.0275474	0.862188	0.858572	0.188538	0.000481838	0.041183	0.015544	0.073992	Skin_Sun_Exposed_Lower_leg	605
1734	ENSG00000123545.5	NDUFAF4	6	96889313	96897881	1.03947	557.259	468.569	1.53E-13	chr6_96881088_A_G_b38	-16793	chr6	96881088	A	G	1	rs2149149	180	196	0.161983	-1	2.99E-15	-0.286037	0.0351796	1.00E-04	3.35E-11	3.43E-11	0.00033866	-0.230806	-0.276332	-0.187659	Skin_Sun_Exposed_Lower_leg	605
1735	ENSG00000189043.9	NDUFA4	7	10931951	10940256	1.04239	973.454	463.984	6.27E-05	chr7_10941754_C_T_b38	1498	chr7	10941754	C	T	1	rs1483200	277	351	0.290083	1	1.72E-05	-0.106288	0.0245032	0.049595	0.0515597	0.0192624	0.000195179	-0.065199	-0.08862	-0.037945	Skin_Sun_Exposed_Lower_leg	605
1736	ENSG00000128609.14	NDUFA5	7	123536997	123558255	1.04573	459.103	457.833	1.18E-08	chr7_123518192_G_A_b38	-40063	chr7	123518192	G	A	1	rs12374992	271	304	0.25124	1	7.06E-10	-0.145512	0.023175	1.00E-04	3.05E-06	2.06E-06	0.000416934	-0.098648	-0.128815	-0.063833	Skin_Sun_Exposed_Lower_leg	605
1737	ENSG00000090266.12	NDUFB2	7	140696821	140706646	1.03638	853.001	477.19	2.32E-07	chr7_140705906_A_G_b38	9085	chr7	140705906	A	G	1	rs2364397	209	257	0.212397	1	4.33E-08	-0.146804	0.0264178	0.00019998	0.000142524	8.06E-05	0.0002197	-0.096513	-0.124168	-0.077684	Skin_Sun_Exposed_Lower_leg	605
1738	ENSG00000147684.7	NDUFB9	8	124543087	124568378	1.05374	1001.39	469.013	0.000140389	chr8_125028383_G_A_b38	485296	chr8	125028383	G	A	1	rs57886679	106	110	0.0909091	1	4.77E-05	-0.123361	0.0300855	0.113854	0.115067	0.0383461	0.00019465	-0.066797	-0.107245	-0.03095	Skin_Sun_Exposed_Lower_leg	605
1739	ENSG00000165264.10	NDUFB6	9	32553011	32573184	1.04788	772.992	463.253	3.56E-06	chr9_32568170_A_T_b38	-5014	chr9	32568170	A	T	1	rs611653	386	491	0.405785	-1	6.29E-07	0.11105	0.0220209	0.00179982	0.00202726	0.000987531	0.00024886	0.072268	0.055176	0.103076	Skin_Sun_Exposed_Lower_leg	605
1740	ENSG00000119421.6	NDUFA8	9	122144058	122159819	1.02645	788.226	472.762	0.000328432	chr9_122139148_C_T_b38	-20671	chr9	122139148	C	T	1	rs7862028	131	154	0.127273	1	0.000132843	0.129187	0.0335624	0.215223	0.217242	0.0646772	0.000232357	0.052856	0.025945	0.081235	Skin_Sun_Exposed_Lower_leg	605
1741	ENSG00000166136.15	NDUFB8	10	100523740	100530000	1.06033	682.56	464.611	9.05E-06	chr10_100493641_A_C_b38	-36359	chr10	100493641	A	C	2	rs9420789	20	21	0.0173841	1	1.90E-06	-0.419058	0.0870013	0.00309969	0.00441101	0.00204637	0.000289771	-0.17909	-0.3271	-0.102597	Skin_Sun_Exposed_Lower_leg	605
1742	ENSG00000213619.9	NDUFS3	11	47579016	47584562	1.04169	183.661	435.563	0.002982	chr11_46721682_C_T_b38	-857334	chr11	46721682	C	T	1	rs3136520	28	28	0.0231405	1	0.000996545	-0.208815	0.0630901	0.425776	0.40204	0.105311	0.00103233	-0.112039	-0.19053	-0.058678	Skin_Sun_Exposed_Lower_leg	605
1743	ENSG00000167792.11	NDUFV1	11	67606852	67612535	1.03786	579.656	463.828	4.19E-23	chr11_67580441_TGAGGCA_T_b38	-26411	chr11	67580441	TGAGGCA	T	1	rs11278380	407	531	0.438843	1	2.11E-26	-0.212353	0.0189173	1.00E-04	4.32E-21	8.16E-21	0.000324381	-0.113036	-0.130381	-0.095544	Skin_Sun_Exposed_Lower_leg	605
1744	ENSG00000110717.12	NDUFS8	11	68030627	68036644	1.06082	624.906	457.898	1.57E-35	chr11_68030894_G_GCC_b38	267	chr11	68030894	G	GCC	1	rs746745849	238	265	0.219008	1	3.14E-41	-0.291475	0.0198588	1.00E-04	1.08E-34	3.66E-34	0.000316843	-0.234589	-0.270687	-0.207295	Skin_Sun_Exposed_Lower_leg	605
1745	ENSG00000151366.12	NDUFC2	11	78068352	78080219	1.03998	638.121	456.592	1.22E-19	chr11_78108572_A_G_b38	28353	chr11	78108572	A	G	1	rs10899439	429	558	0.461157	1	9.66E-23	0.213335	0.0207535	1.00E-04	1.74E-17	2.71E-17	0.000296097	0.13217	0.114429	0.161882	Skin_Sun_Exposed_Lower_leg	605
1746	ENSG00000139180.10	NDUFA9	12	4649107	4694317	1.02335	1540.72	487.992	6.43E-08	chr12_4642632_C_T_b38	-6475	chr12	4642632	C	T	1	rs10774255	374	465	0.384298	1	1.50E-08	0.117661	0.0204634	1.00E-04	7.90E-05	4.59E-05	0.000118023	0.060592	0.042175	0.07616	Skin_Sun_Exposed_Lower_leg	605
1747	ENSG00000185633.10	NDUFA4L2	12	57234936	57240715	1.0004	704.131	499.211	0.00376213	chr12_56251313_C_T_b38	-989402	chr12	56251313	C	T	1	rs12368168	29	31	0.0256198	1	0.00270326	-0.1956	0.0649039	0.927711	0.929581	0.200738	0.000244484	-0.37797	-0.641914	-0.045685	Skin_Sun_Exposed_Lower_leg	605
1748	ENSG00000184752.12	NDUFA12	12	94897055	95003770	1.04763	1187.53	479.776	3.48E-14	chr12_95048948_C_T_b38	45178	chr12	95048948	C	T	1	rs183656	250	282	0.233058	-1	1.21E-15	-0.239297	0.0289932	1.00E-04	1.30E-11	1.36E-11	0.000161907	-0.13322	-0.164565	-0.111158	Skin_Sun_Exposed_Lower_leg	605
1749	ENSG00000183648.9	NDUFB1	14	92116122	92121917	1.02553	1142.5	479.763	9.05E-05	chr14_92178767_G_A_b38	56850	chr14	92178767	G	A	1	rs75322460	73	75	0.0619835	1	3.56E-05	0.171123	0.041043	0.0883912	0.0916528	0.0316173	0.00015997	0.136145	0.071674	0.207476	Skin_Sun_Exposed_Lower_leg	605
1750	ENSG00000137806.8	NDUFAF1	15	41387349	41402519	1.06651	483.893	454.397	1.76E-29	chr15_41402441_G_A_b38	-78	chr15	41402441	G	A	1	rs146883891	45	47	0.038843	1	2.03E-34	0.896602	0.068187	1.00E-04	1.52E-28	4.08E-28	0.000414306	0.500983	0.417825	0.566542	Skin_Sun_Exposed_Lower_leg	605
1751	ENSG00000140990.14	NDUFB10	16	1959508	1961975	1.0396	1276.33	470.659	3.10E-16	chr16_1960180_G_C_b38	672	chr16	1960180	G	C	1	rs397460	200	227	0.187603	-1	3.03E-18	0.225496	0.0249638	1.00E-04	1.26E-13	1.52E-13	0.000147923	0.122131	0.096667	0.153299	Skin_Sun_Exposed_Lower_leg	605
1752	ENSG00000004779.9	NDUFAB1	16	23581002	23596356	1.05645	1137.25	477.817	0.000130139	chr16_22837740_A_G_b38	-758616	chr16	22837740	A	G	1	rs62048140	29	30	0.0247934	1	5.15E-05	0.244529	0.0599034	0.117876	0.120236	0.0397699	0.000172438	0.138729	0.066841	0.2025	Skin_Sun_Exposed_Lower_leg	605
1753	ENSG00000178127.12	NDUFV2	18	9102630	9134345	1.0273	1413.03	474.316	0.000176772	chr18_9086630_T_C_b38	-16000	chr18	9086630	T	C	1	rs1784772	199	219	0.180992	-1	6.81E-05	-0.101239	0.0252176	0.212301	0.209984	0.0629966	0.000129879	-0.042288	-0.064408	-0.019386	Skin_Sun_Exposed_Lower_leg	605
1754	ENSG00000115286.19	NDUFS7	19	1383527	1394803	1.01497	2467.43	490.173	4.04E-05	chr19_1386499_CTTTAT_C_b38	2972	chr19	1386499	CTTTAT	C	1	rs72159980	68	77	0.0636364	1	1.80E-05	0.189968	0.0438934	0.0891911	0.0911116	0.0314548	7.23E-05	0.092506	0.057766	0.135459	Skin_Sun_Exposed_Lower_leg	605
1755	ENSG00000174886.12	NDUFA11	19	5891276	5904006	1.01756	1629.99	486.829	7.99E-31	chr19_5895347_C_T_b38	-8659	chr19	5895347	C	T	1	rs72989070	179	191	0.157851	1	1.04E-33	-0.353721	0.0272397	1.00E-04	4.36E-28	1.15E-27	0.000110051	-0.208069	-0.238465	-0.189052	Skin_Sun_Exposed_Lower_leg	605
1756	ENSG00000267855.5	NDUFA7	19	8308768	8321396	1.03523	1508.15	483.368	1.83E-08	chr19_8331182_A_G_b38	9786	chr19	8331182	A	G	1	rs2972577	220	245	0.202479	1	3.20E-09	0.149536	0.0248316	0.00019998	1.88E-05	1.17E-05	0.000123941	0.102434	0.068277	0.127637	Skin_Sun_Exposed_Lower_leg	605
1757	ENSG00000099795.6	NDUFB7	19	14566078	14572062	1.04839	1300.79	485.497	0.000331475	chr19_14787436_G_A_b38	215374	chr19	14787436	G	A	1	rs8107904	367	454	0.375207	-1	0.000164492	0.0587975	0.0154933	0.341172	0.32757	0.0897147	0.000148064	0.036613	0.018729	0.055733	Skin_Sun_Exposed_Lower_leg	605
1758	ENSG00000186010.18	NDUFA13	19	19515736	19529054	1.05196	751.252	467.237	0.000803562	chr19_18687177_G_C_b38	-828559	chr19	18687177	G	C	1	rs139355027	18	18	0.014876	1	0.000334992	0.20893	0.0578756	0.429061	0.428269	0.110536	0.000258419	0.163635	0.09278	0.233554	Skin_Sun_Exposed_Lower_leg	605
1759	ENSG00000170906.15	NDUFA3	19	54102728	54109257	1.01528	2797.02	495.437	5.92E-57	chr19_54108427_A_G_b38	5699	chr19	54108427	A	G	1	rs75622830	120	128	0.105785	1	2.32E-61	0.638355	0.033792	1.00E-04	2.57E-54	1.71E-53	6.38E-05	0.444248	0.411151	0.485841	Skin_Sun_Exposed_Lower_leg	605
1760	ENSG00000160194.17	NDUFV3	21	42879644	42913304	1.04747	1333.06	479.293	2.14E-46	chr21_42918300_G_A_b38	38656	chr21	42918300	G	A	1	rs2839606	414	559	0.461983	-1	1.38E-51	0.420636	0.0249113	1.00E-04	2.67E-45	1.33E-44	0.000144181	0.219568	0.197244	0.24321	Skin_Sun_Exposed_Lower_leg	605
1761	ENSG00000184983.9	NDUFA6	22	42085525	42090930	1.04522	531.81	454.841	2.08E-89	chr22_42084417_G_A_b38	-6513	chr22	42084417	G	A	1	rs139043947	43	45	0.0371901	1	7.69E-105	1.35876	0.0492624	1.00E-04	1.41E-90	2.75E-89	0.00035953	0.760585	0.703227	0.79906	Skin_Sun_Exposed_Lower_leg	605
1762	ENSG00000147123.10	NDUFB11	X	47142216	47144868	1.02245	512.321	479.737	1.14E-09	chrX_47352820_G_A_b38	207952	chrX	47352820	G	A	1	rs2474315	262	434	0.358678	1	1.27E-10	0.0938142	0.0143013	1.00E-04	4.18E-07	3.07E-07	0.00035414	0.077514	0.06375	0.103064	Skin_Sun_Exposed_Lower_leg	605
1763	ENSG00000125356.6	NDUFA1	X	119871828	119876662	1.03604	739.447	478.966	6.25E-05	chrX_119786846_C_T_b38	-84982	chrX	119786846	C	T	1	rs7885997	351	601	0.496694	1	2.33E-05	-0.0582084	0.0136364	0.040396	0.0398105	0.0152957	0.000253236	-0.043225	-0.060125	-0.028983	Skin_Sun_Exposed_Lower_leg	605
1764	ENSG00000168653.10	NDUFS5	1	39026318	39034636	1.0243	1042.05	123.819	5.28E-30	chr1_39023076_A_G_b38	-3242	chr1	39023076	A	G	1	rs2889683	81	96	0.275862	1	2.43E-32	-0.468844	0.0297228	1.00E-04	1.25E-27	1.03E-25	3.33E-05	-0.490739	-0.524824	-0.447503	Small_Intestine_Terminal_Ileum	174
1765	ENSG00000158864.12	NDUFS2	1	161197104	161214395	1.02606	978.806	124.382	0.000345242	chr1_161186243_C_A_b38	-10861	chr1	161186243	C	A	1	rs11585858	52	55	0.15896	1	0.000203145	-0.155767	0.040774	0.278056	0.275076	0.201025	3.57E-05	-0.106284	-0.153604	-0.036309	Small_Intestine_Terminal_Ileum	174
1766	ENSG00000119013.8	NDUFB3	2	201071433	201085750	1.04602	601.035	118.493	0.00057956	chr2_200769218_T_C_b38	-302215	chr2	200769218	T	C	1	rs78612610	38	39	0.112069	1	0.000252091	0.161331	0.0428976	0.279297	0.273606	0.200477	6.27E-05	0.130576	0.085073	0.185418	Small_Intestine_Terminal_Ileum	174
1767	ENSG00000023228.13	NDUFS1	2	206114817	206159584	1.02329	895.444	119.841	0.000713048	chr2_206134426_A_G_b38	-25158	chr2	206134426	A	G	1	rs6744180	128	172	0.494253	-1	0.000344053	-0.106522	0.0289928	0.463211	0.460731	0.266235	3.87E-05	-0.1107	-0.150666	-0.068686	Small_Intestine_Terminal_Ileum	174
1768	ENSG00000130414.11	NDUFA10	2	239892450	240025402	1.04506	1572.95	121.738	1.83E-18	chr2_239959194_A_AT_b38	-66208	chr2	239959194	A	AT	1	rs138899326	37	39	0.112069	1	3.59E-20	-0.621098	0.0570404	1.00E-04	6.26E-16	1.29E-14	2.39E-05	-0.374648	-0.441204	-0.315851	Small_Intestine_Terminal_Ileum	174
1769	ENSG00000178057.14	NDUFAF3	3	49020459	49023495	1.04949	198.355	116.033	0.00447547	chr3_48453980_G_A_b38	-566479	chr3	48453980	G	A	1	rs187466611	5	5	0.0143678	1	0.00224624	0.718082	0.230482	0.576281	0.566932	0.297777	0.000192247	0.339638	0.231228	0.48783	Small_Intestine_Terminal_Ileum	174
1770	ENSG00000065518.7	NDUFB4	3	120596309	120602500	1.02947	397.073	115.706	0.00175676	chr3_120640179_C_T_b38	43870	chr3	120640179	C	T	1	rs113778129	37	39	0.112069	1	0.000757756	0.188057	0.0545571	0.497515	0.488368	0.275134	8.92E-05	0.107836	0.070699	0.161181	Small_Intestine_Terminal_Ileum	174
1771	ENSG00000136521.12	NDUFB5	3	179604702	179627647	1.06298	613.415	118.467	0.000568972	chr3_178658356_T_C_b38	-946346	chr3	178658356	T	C	1	rs75645480	3	3	0.00862069	1	0.000246532	0.730507	0.193922	0.268869	0.266764	0.197726	6.53E-05	0.583606	0.486823	NA	Small_Intestine_Terminal_Ileum	174
1772	ENSG00000109390.11	NDUFC1	4	139289917	139302551	1.02515	1080.46	123.178	0.000528892	chr4_139255317_C_A_b38	-47234	chr4	139255317	C	A	1	rs4863642	86	102	0.293103	1	0.000299994	0.10492	0.0282615	0.425053	0.423127	0.254571	3.23E-05	0.070326	0.033942	0.115919	Small_Intestine_Terminal_Ileum	174
1773	ENSG00000145494.11	NDUFS6	5	1801400	1816605	1.02974	1696.58	120.757	0.000409247	chr5_2599047_G_A_b38	797647	chr5	2599047	G	A	1	rs16870098	48	54	0.155172	1	0.000196444	0.126196	0.0329543	0.483341	0.486371	0.274399	2.09E-05	0.100828	0.045061	0.142668	Small_Intestine_Terminal_Ileum	174
1774	ENSG00000164258.11	NDUFS4	5	53560633	53683340	1.04273	804.707	120.103	0.000859667	chr5_54171222_C_A_b38	610589	chr5	54171222	C	A	1	rs74704251	6	6	0.0172414	1	0.000429707	0.428474	0.118652	0.474183	0.479001	0.27218	4.62E-05	0.341302	0.258085	0.48817	Small_Intestine_Terminal_Ileum	174
1775	ENSG00000164182.10	NDUFAF2	5	60945129	61153037	1.0512	439.006	116.491	0.00428149	chr5_61830531_C_G_b38	885402	chr5	61830531	C	G	1	rs73107917	10	10	0.0287356	1	0.00217914	-0.485403	0.155321	0.832779	0.835426	0.367403	8.74E-05	-0.211187	-0.393204	0.044698	Small_Intestine_Terminal_Ileum	174
1776	ENSG00000131495.8	NDUFA2	5	140638740	140647769	1.04449	466.615	119.736	0.000111786	chr5_139717438_G_A_b38	-930331	chr5	139717438	G	A	1	rs114591760	2	2	0.00574713	1	4.35E-05	0.777084	0.183832	0.0410959	0.0436872	0.0633097	8.03E-05	0.591534	0.469171	NA	Small_Intestine_Terminal_Ileum	174
1777	ENSG00000123545.5	NDUFAF4	6	96889313	96897881	1.03987	539.67	118.676	3.52E-06	chr6_96822328_C_G_b38	-75553	chr6	96822328	C	G	1	rs75638678	45	45	0.12931	1	8.26E-07	0.329746	0.0637598	0.00129987	0.00145422	0.00407922	6.82E-05	0.27567	0.215192	0.33771	Small_Intestine_Terminal_Ileum	174
1778	ENSG00000189043.9	NDUFA4	7	10931951	10940256	1.06065	853.1	114.934	0.000750166	chr7_10850304_C_T_b38	-89952	chr7	10850304	C	T	1	rs80208182	4	5	0.0143678	1	0.000272088	-0.443391	0.118564	0.455	0.443704	0.260758	4.65E-05	-0.322946	-0.549862	NA	Small_Intestine_Terminal_Ileum	174
1779	ENSG00000128609.14	NDUFA5	7	123536997	123558255	1.03596	446.816	117.08	0.00229394	chr7_123561430_C_T_b38	3175	chr7	123561430	C	T	1	rs35969071	43	48	0.137931	1	0.00110219	0.128149	0.038421	0.630353	0.626322	0.314116	8.12E-05	0.086614	0.039934	0.175091	Small_Intestine_Terminal_Ileum	174
1780	ENSG00000090266.12	NDUFB2	7	140696821	140706646	1.03579	951.659	124.709	1.98E-05	chr7_140696918_G_A_b38	97	chr7	140696918	G	A	1	rs113951414	3	3	0.00862069	1	9.70E-06	-0.716777	0.155842	0.0142986	0.0159484	0.0300497	3.81E-05	-0.856146	-1.17573	NA	Small_Intestine_Terminal_Ileum	174
1781	ENSG00000147684.7	NDUFB9	8	124543087	124568378	1.00493	1176.53	124.657	0.00112537	chr8_124670959_T_C_b38	127872	chr8	124670959	T	C	1	rs11988065	64	72	0.206897	1	0.000731532	0.103731	0.0300034	0.731725	0.732367	0.340331	2.74E-05	0.049869	0.010955	0.096307	Small_Intestine_Terminal_Ileum	174
1782	ENSG00000165264.10	NDUFB6	9	32553011	32573184	1.04218	852.432	121.189	3.19E-05	chr9_32911058_G_C_b38	337874	chr9	32911058	G	C	1	rs112110904	6	6	0.0172414	1	1.22E-05	-0.664083	0.146127	0.0183982	0.0226161	0.0393824	4.36E-05	-0.468128	-0.659733	-0.300196	Small_Intestine_Terminal_Ileum	174
1783	ENSG00000119421.6	NDUFA8	9	122144058	122159819	1.05964	741.097	117.826	0.00154012	chr9_121346681_A_G_b38	-813138	chr9	121346681	A	G	1	rs306792	58	63	0.181034	-1	0.000729465	-0.0829534	0.0239877	0.666001	0.657007	0.321671	5.34E-05	-0.101998	-0.159124	-0.054047	Small_Intestine_Terminal_Ileum	174
1784	ENSG00000166136.15	NDUFB8	10	100523740	100530000	1.01797	777.899	122.524	0.000470155	chr10_100276927_C_G_b38	-253073	chr10	100276927	C	G	1	rs34539738	104	135	0.387931	1	0.000254229	0.121358	0.0322889	0.296593	0.298084	0.210251	4.36E-05	0.070417	0.029008	0.101597	Small_Intestine_Terminal_Ileum	174
1785	ENSG00000213619.9	NDUFS3	11	47579016	47584562	1.02521	252.923	118.807	0.00330213	chr11_48564004_C_G_b38	984988	chr11	48564004	C	G	1	rs61930970	11	11	0.0316092	1	0.00180198	-0.214809	0.0674487	0.55704	0.555177	0.294435	0.00013784	-0.149265	-0.255098	-0.042997	Small_Intestine_Terminal_Ileum	174
1786	ENSG00000167792.11	NDUFV1	11	67606852	67612535	1.04061	586.286	119.409	2.04E-07	chr11_67591619_C_G_b38	-15233	chr11	67591619	C	G	1	rs7939505	116	144	0.413793	1	3.69E-08	0.236611	0.0404933	0.00019998	8.16E-05	0.000320564	6.30E-05	0.145824	0.112959	0.19318	Small_Intestine_Terminal_Ileum	174
1787	ENSG00000110717.12	NDUFS8	11	68030627	68036644	1.07266	624.256	117.944	0.000217135	chr11_68032459_T_C_b38	1832	chr11	68032459	T	C	1	rs2075626	58	67	0.192529	1	8.05E-05	0.137157	0.033716	0.102825	0.105898	0.114382	6.63E-05	0.136826	0.078979	0.205611	Small_Intestine_Terminal_Ileum	174
1788	ENSG00000151366.12	NDUFC2	11	78068352	78080219	1.05433	657.066	118.598	5.15E-08	chr11_78057105_A_G_b38	-23114	chr11	78057105	A	G	1	rs6592763	46	54	0.155172	-1	7.03E-09	0.231591	0.0374461	1.00E-04	1.89E-05	8.41E-05	5.91E-05	0.241495	0.18899	0.289438	Small_Intestine_Terminal_Ileum	174
1789	ENSG00000139180.10	NDUFA9	12	4649107	4694317	1.04079	1399.09	121.843	0.000240289	chr12_3849701_T_C_b38	-799406	chr12	3849701	T	C	1	rs117890926	3	3	0.00862069	1	0.000117179	-0.47044	0.118534	0.279141	0.267399	0.198032	2.64E-05	-0.530224	-0.799299	NA	Small_Intestine_Terminal_Ileum	174
1790	ENSG00000185633.10	NDUFA4L2	12	57234936	57240715	1.04441	431.516	114.175	0.00315924	chr12_58055639_C_T_b38	814924	chr12	58055639	C	T	1	rs534075494	10	10	0.0287356	1	0.00137975	-0.451862	0.138303	0.737113	0.729145	0.339643	8.68E-05	-0.957745	-1.53513	-0.110828	Small_Intestine_Terminal_Ileum	174
1791	ENSG00000184752.12	NDUFA12	12	94897055	95003770	1.05464	1165.23	121.254	1.52E-07	chr12_94993766_C_T_b38	-10004	chr12	94993766	C	T	1	rs4923660	110	137	0.393678	1	3.38E-08	-0.211407	0.0360667	1.00E-04	0.000107783	0.000412029	3.33E-05	-0.184679	-0.219461	-0.139686	Small_Intestine_Terminal_Ileum	174
1792	ENSG00000183648.9	NDUFB1	14	92116122	92121917	1.01996	1154.19	123.073	9.85E-05	chr14_92390129_CG_C_b38	268212	chr14	92390129	CG	C	1	rs34129936	87	102	0.293103	1	4.82E-05	0.161933	0.0385469	0.104401	0.101949	0.111535	2.96E-05	0.122446	0.076354	0.178472	Small_Intestine_Terminal_Ileum	174
1793	ENSG00000137806.8	NDUFAF1	15	41387349	41402519	1.04438	458.538	115.562	1.28E-06	chr15_41402441_G_A_b38	-78	chr15	41402441	G	A	1	rs146883891	21	22	0.0632184	1	1.82E-07	0.634008	0.115174	0.00039996	0.000412214	0.00136852	8.16E-05	0.497494	0.387936	0.623674	Small_Intestine_Terminal_Ileum	174
1794	ENSG00000140990.14	NDUFB10	16	1959508	1961975	1.05804	1153.8	118.467	0.000478036	chr16_1467297_C_G_b38	-492211	chr16	1467297	C	G	1	rs73493719	4	4	0.0114943	1	0.000202721	-0.560928	0.146808	0.389798	0.396107	0.245407	3.41E-05	-0.615935	-1.07843	-0.380208	Small_Intestine_Terminal_Ileum	174
1795	ENSG00000004779.9	NDUFAB1	16	23581002	23596356	1.05418	1200.8	123.557	0.000198852	chr16_23987291_G_A_b38	390935	chr16	23987291	G	A	1	rs184470612	3	3	0.00862069	1	0.000106578	0.516638	0.129352	0.195814	0.191333	0.164413	3.23E-05	0.302864	0.040002	NA	Small_Intestine_Terminal_Ileum	174
1796	ENSG00000178127.12	NDUFV2	18	9102630	9134345	1.05461	1404.65	120.26	0.000341888	chr18_8441939_C_T_b38	-660691	chr18	8441939	C	T	1	rs72927496	4	4	0.0114943	1	0.000156101	0.521628	0.13403	0.364663	0.355411	0.231784	2.77E-05	0.313772	0.264858	NA	Small_Intestine_Terminal_Ileum	174
1797	ENSG00000115286.19	NDUFS7	19	1383527	1394803	1.05615	1948.02	119.854	0.00086259	chr19_1699609_G_T_b38	316082	chr19	1699609	G	T	1	rs76903481	8	8	0.0229885	1	0.000425406	-0.484265	0.133996	0.806608	0.797848	0.358056	2.01E-05	-0.368697	-0.534494	-0.165628	Small_Intestine_Terminal_Ileum	174
1798	ENSG00000174886.12	NDUFA11	19	5891276	5904006	1.06983	1439.66	120.626	8.83E-09	chr19_5895347_C_T_b38	-8659	chr19	5895347	C	T	1	rs72989070	54	58	0.166667	1	1.33E-09	-0.311561	0.0478017	1.00E-04	5.61E-06	2.77E-05	2.85E-05	-0.226802	-0.293242	-0.167657	Small_Intestine_Terminal_Ileum	174
1799	ENSG00000267855.5	NDUFA7	19	8308768	8321396	1.06217	1446.34	121.974	0.00011985	chr19_8349628_G_A_b38	28232	chr19	8349628	G	A	1	rs117844599	33	36	0.103448	1	5.52E-05	0.193651	0.046484	0.135766	0.138496	0.13473	2.76E-05	0.162799	0.100394	0.229016	Small_Intestine_Terminal_Ileum	174
1800	ENSG00000099795.6	NDUFB7	19	14566078	14572062	1.05302	1515.33	125.285	0.000860877	chr19_14981949_G_A_b38	409887	chr19	14981949	G	A	1	rs76052202	8	9	0.0258621	1	0.000567175	-0.306102	0.0866774	0.715511	0.709504	0.334827	2.55E-05	-0.326635	-0.417992	-0.193541	Small_Intestine_Terminal_Ileum	174
1801	ENSG00000186010.18	NDUFA13	19	19515736	19529054	1.03862	698.642	118.99	1.41E-05	chr19_18956138_A_G_b38	-559598	chr19	18956138	A	G	1	rs116004642	6	6	0.0172414	1	4.04E-06	-0.579576	0.120552	0.0069993	0.0080581	0.0173742	5.25E-05	-0.393066	-0.50386	-0.297195	Small_Intestine_Terminal_Ileum	174
1802	ENSG00000170906.15	NDUFA3	19	54102728	54109257	1.02898	2687.96	125.311	5.53E-11	chr19_54132915_A_G_b38	30187	chr19	54132915	A	G	1	rs62144171	49	52	0.149425	1	1.20E-11	0.426265	0.0574373	1.00E-04	9.31E-08	6.36E-07	1.32E-05	0.291554	0.225226	0.342713	Small_Intestine_Terminal_Ileum	174
1803	ENSG00000160194.17	NDUFV3	21	42879644	42913304	1.0383	1315.13	122.17	1.48E-09	chr21_42903610_C_T_b38	23966	chr21	42903610	C	T	1	rs4148974	17	18	0.0517241	1	2.40E-10	-0.630125	0.0919522	1.00E-04	1.16E-06	6.47E-06	2.78E-05	-0.520691	-0.731025	-0.337415	Small_Intestine_Terminal_Ileum	174
1804	ENSG00000184983.9	NDUFA6	22	42085525	42090930	1.05541	501.627	115.13	2.15E-15	chr22_42084417_G_A_b38	-6513	chr22	42084417	G	A	1	rs139043947	15	16	0.045977	1	1.12E-17	0.639705	0.0646246	1.00E-04	2.28E-13	3.45E-12	7.77E-05	0.617926	0.513105	0.758937	Small_Intestine_Terminal_Ileum	174
1805	ENSG00000147123.10	NDUFB11	X	47142216	47144868	0.99843	528.579	128.124	0.000906272	chrX_47113320_G_A_b38	-31548	chrX	47113320	G	A	1	rs112633495	33	48	0.137931	1	0.000689723	-0.178236	0.0512971	0.378593	0.381521	0.240697	5.95E-05	-0.100719	-0.141625	-0.054316	Small_Intestine_Terminal_Ileum	174
1806	ENSG00000125356.6	NDUFA1	X	119871828	119876662	1.12159	638.251	119.697	0.0021458	chrX_119767441_G_A_b38	-104387	chrX	119767441	G	A	1	rs187406867	2	2	0.00574713	1	0.00116139	-0.55612	0.167527	0.725888	0.703284	0.333402	7.64E-05	-0.570655	-0.693093	NA	Small_Intestine_Terminal_Ileum	174
1807	ENSG00000168653.10	NDUFS5	1	39026318	39034636	1.03363	1019.51	170.784	9.24E-41	chr1_39026790_C_T_b38	472	chr1	39026790	C	T	1	rs3768324	112	134	0.295154	1	1.78E-44	-0.599249	0.0321703	1.00E-04	5.28E-39	2.31E-37	6.88E-05	-0.452255	-0.488653	-0.42289	Spleen	227
1808	ENSG00000158864.12	NDUFS2	1	161197104	161214395	1.04006	970.191	170.309	4.30E-05	chr1_161213726_C_T_b38	16622	chr1	161213726	C	T	1	rs1136207	44	44	0.0969163	1	1.81E-05	-0.348972	0.0792952	0.0336966	0.035314	0.0321831	7.37E-05	-0.187004	-0.249282	-0.108239	Spleen	227
1809	ENSG00000119013.8	NDUFB3	2	201071433	201085750	1.02759	632.289	166.163	0.000375335	chr2_201131056_A_G_b38	59623	chr2	201131056	A	G	1	rs12620435	49	51	0.112335	1	0.000160715	-0.174238	0.0452305	0.204161	0.200347	0.121324	0.00010883	-0.126712	-0.194737	-0.084065	Spleen	227
1810	ENSG00000023228.13	NDUFS1	2	206114817	206159584	1.05786	907.567	165.78	0.000637889	chr2_206128713_T_A_b38	-30871	chr2	206128713	T	A	1	rs7558619	158	216	0.493151	1	0.000286102	-0.122419	0.0331093	0.419883	0.411736	0.196531	8.32E-05	-0.078856	-0.105223	-0.049093	Spleen	227
1811	ENSG00000130414.11	NDUFA10	2	239892450	240025402	1.01564	1840.44	173.505	1.80E-23	chr2_240024509_G_T_b38	-893	chr2	240024509	G	T	1	rs7588754	135	163	0.359031	1	3.56E-25	-0.69614	0.0576789	1.00E-04	1.63E-20	1.57E-19	3.60E-05	-0.238763	-0.276538	-0.20072	Spleen	227
1812	ENSG00000178057.14	NDUFAF3	3	49020459	49023495	1.03186	223.875	166.583	0.00185944	chr3_48625911_C_T_b38	-394548	chr3	48625911	C	T	1	rs141959192	15	15	0.0330396	1	0.000975388	-0.361868	0.108	0.331897	0.325777	0.168492	0.000311475	-0.197623	-0.319335	-0.077116	Spleen	227
1813	ENSG00000065518.7	NDUFB4	3	120596309	120602500	1.05729	526.843	167.697	0.00156914	chr3_119615777_C_G_b38	-980532	chr3	119615777	C	G	1	rs1797843	22	25	0.0550661	1	0.000840516	0.333499	0.0982574	0.53273	0.536384	0.232357	0.000143112	0.089191	0.007997	0.167318	Spleen	227
1814	ENSG00000136521.12	NDUFB5	3	179604702	179627647	1.05289	681.622	167.752	0.000840555	chr3_178741460_A_T_b38	-863242	chr3	178741460	A	T	1	rs115865498	11	12	0.0264317	1	0.000421914	0.365826	0.101892	0.408738	0.41076	0.196202	0.00010916	0.108933	0.023498	0.158737	Spleen	227
1815	ENSG00000109390.11	NDUFC1	4	139289917	139302551	1.04977	1092.08	169.286	5.38E-06	chr4_139477757_C_T_b38	175206	chr4	139477757	C	T	1	rs56057395	88	101	0.222467	1	1.73E-06	0.213385	0.0432032	0.0029997	0.00443859	0.00538602	6.75E-05	0.112783	0.08254	0.154531	Spleen	227
1816	ENSG00000145494.11	NDUFS6	5	1801400	1816605	1.05132	1917.4	170.199	0.00026698	chr5_1228343_G_A_b38	-573057	chr5	1228343	G	A	1	rs4975624	155	201	0.442731	-1	0.000132596	0.100099	0.0256478	0.383231	0.376054	0.185292	3.86E-05	0.060482	0.034637	0.097213	Spleen	227
1817	ENSG00000164258.11	NDUFS4	5	53560633	53683340	1.02502	786.393	167.496	3.58E-06	chr5_53606115_C_A_b38	45482	chr5	53606115	C	A	1	rs4640749	138	180	0.4	1	9.72E-07	0.183345	0.0361938	0.00169983	0.00240449	0.00312216	8.68E-05	0.113508	0.083007	0.149213	Spleen	227
1818	ENSG00000164182.10	NDUFAF2	5	60945129	61153037	1.01747	534.013	168.117	1.51E-06	chr5_60836142_C_CAT_b38	-108987	chr5	60836142	C	CAT	1	rs150666593	142	169	0.385845	1	3.89E-07	-0.277725	0.0527858	0.00039996	0.000704504	0.00102752	0.000124774	-0.188739	-0.24472	-0.127644	Spleen	227
1819	ENSG00000131495.8	NDUFA2	5	140638740	140647769	1.03218	441.796	164.319	1.47E-08	chr5_140653362_T_C_b38	5593	chr5	140653362	T	C	1	rs1864254	165	208	0.45815	1	1.50E-09	-0.196929	0.0309576	1.00E-04	4.36E-06	9.18E-06	0.000158012	-0.115797	-0.149094	-0.084683	Spleen	227
1820	ENSG00000123545.5	NDUFAF4	6	96889313	96897881	1.04911	558.692	165.287	3.34E-07	chr6_96787949_A_T_b38	-109932	chr6	96787949	A	T	1	rs850436	68	70	0.154185	1	5.67E-08	0.313977	0.0554917	0.00019998	0.000119812	0.000202667	0.000131657	0.175933	0.128841	0.238669	Spleen	227
1821	ENSG00000189043.9	NDUFA4	7	10931951	10940256	0.995614	1118.86	169.651	0.000628635	chr7_10873055_AT_A_b38	-67201	chr7	10873055	AT	A	1	rs11292809	63	70	0.154185	1	0.000330685	0.154192	0.0421545	0.521354	0.507307	0.224356	5.54E-05	0.099159	0.039001	0.151956	Spleen	227
1822	ENSG00000128609.14	NDUFA5	7	123536997	123558255	1.0752	496.067	163.881	0.00070806	chr7_123381604_T_C_b38	-176651	chr7	123381604	T	C	1	rs2402655	144	173	0.381057	-1	0.000296763	-0.147088	0.039889	0.265658	0.263126	0.146522	0.000160266	-0.079227	-0.103895	-0.054217	Spleen	227
1823	ENSG00000090266.12	NDUFB2	7	140696821	140706646	1.01694	1007.12	174.162	1.57E-08	chr7_140697992_T_C_b38	1171	chr7	140697992	T	C	1	rs1267673	128	165	0.363436	1	4.66E-09	-0.221258	0.0359929	1.00E-04	1.30E-05	2.56E-05	6.60E-05	-0.11793	-0.156561	-0.090343	Spleen	227
1824	ENSG00000147684.7	NDUFB9	8	124543087	124568378	1.05479	1074.67	168.263	0.000127877	chr8_124625993_T_C_b38	82906	chr8	124625993	T	C	1	rs144264450	13	14	0.030837	1	5.37E-05	-0.277058	0.0670167	0.110902	0.112229	0.0798282	6.96E-05	-0.18563	-0.285166	-0.053384	Spleen	227
1825	ENSG00000165264.10	NDUFB6	9	32553011	32573184	1.07008	720.281	161.014	0.00032696	chr9_32549265_C_T_b38	-23919	chr9	32549265	C	T	1	rs588127	7	7	0.0154185	1	0.00010756	0.652003	0.164759	0.181275	0.183078	0.113788	0.000108739	0.455431	0.362541	0.562159	Spleen	227
1826	ENSG00000119421.6	NDUFA8	9	122144058	122159819	1.04425	881.22	168.647	0.00103639	chr9_122809308_C_G_b38	649489	chr9	122809308	C	G	1	rs117799694	14	15	0.0330396	1	0.000550606	0.277021	0.0787989	0.581301	0.579197	0.243938	8.22E-05	0.193694	0.13049	0.269706	Spleen	227
1827	ENSG00000166136.15	NDUFB8	10	100523740	100530000	1.07295	619.426	162.091	0.00292821	chr10_99554701_A_G_b38	-975299	chr10	99554701	A	G	1	rs11190146	10	11	0.0242291	1	0.00139219	-0.340805	0.105029	0.825227	0.818509	0.303711	0.000127511	-0.144421	-0.264199	-0.056887	Spleen	227
1828	ENSG00000213619.9	NDUFS3	11	47579016	47584562	1.03439	201.708	156.266	0.00165507	chr11_48147364_G_A_b38	568348	chr11	48147364	G	A	1	rs76315518	9	9	0.0198238	1	0.000576521	-0.353326	0.100878	0.278597	0.268719	0.148579	0.000348439	-0.135177	-0.245964	-0.067975	Spleen	227
1829	ENSG00000167792.11	NDUFV1	11	67606852	67612535	1.05668	545.117	161.89	1.70E-08	chr11_67592630_C_T_b38	-14222	chr11	67592630	C	T	1	rs7950707	158	184	0.405286	1	1.34E-09	0.233746	0.0366212	1.00E-04	4.68E-06	9.81E-06	0.000138062	0.127284	0.099439	0.159184	Spleen	227
1830	ENSG00000110717.12	NDUFS8	11	68030627	68036644	1.05123	641.867	163.588	9.57E-10	chr11_68029289_A_G_b38	-1338	chr11	68029289	A	G	1	rs3115547	91	100	0.220264	1	6.12E-11	0.26623	0.0383429	1.00E-04	2.89E-07	7.18E-07	0.000115339	0.170384	0.13848	0.204982	Spleen	227
1831	ENSG00000151366.12	NDUFC2	11	78068352	78080219	1.03673	692.395	164.94	1.65E-11	chr11_78169460_A_C_b38	89241	chr11	78169460	A	C	1	rs636445	67	77	0.169604	1	7.41E-13	-0.258385	0.0335317	1.00E-04	5.74E-09	1.76E-08	0.000102268	-0.187108	-0.22877	-0.151069	Spleen	227
1832	ENSG00000139180.10	NDUFA9	12	4649107	4694317	1.04428	1520.59	171.185	5.10E-06	chr12_4648308_G_A_b38	-799	chr12	4648308	G	A	1	rs979878	89	100	0.220264	-1	1.87E-06	-0.165111	0.0335421	0.00539946	0.00611554	0.00718042	4.77E-05	-0.10918	-0.142082	-0.065896	Spleen	227
1833	ENSG00000185633.10	NDUFA4L2	12	57234936	57240715	1.03124	566.647	167.515	0.000165915	chr12_57932436_T_C_b38	691721	chr12	57932436	T	C	1	rs12308413	148	194	0.427313	1	6.90E-05	0.172562	0.0423883	0.0810919	0.0821728	0.0629851	0.000122838	0.215289	0.154107	0.310271	Spleen	227
1834	ENSG00000184752.12	NDUFA12	12	94897055	95003770	1.04621	1160.79	168.044	1.07E-13	chr12_95003776_T_C_b38	6	chr12	95003776	T	C	1	rs835044	126	146	0.321586	-1	4.45E-15	-0.388034	0.0454066	1.00E-04	4.22E-11	1.67E-10	6.28E-05	-0.253468	-0.294799	-0.206077	Spleen	227
1835	ENSG00000183648.9	NDUFB1	14	92116122	92121917	1.0407	1238.27	170.4	1.71E-08	chr14_92157552_CAT_C_b38	35635	chr14	92157552	CAT	C	1	rs67371039	66	71	0.156388	1	3.45E-09	-0.320296	0.0516258	1.00E-04	1.34E-05	2.63E-05	5.79E-05	-0.204626	-0.252602	-0.14803	Spleen	227
1836	ENSG00000137806.8	NDUFAF1	15	41387349	41402519	1.08014	490.442	159.973	6.15E-06	chr15_41402441_G_A_b38	-78	chr15	41402441	G	A	1	rs146883891	18	19	0.0418502	1	1.01E-06	0.482931	0.0955021	0.00159984	0.00182594	0.00243569	0.000164449	0.341037	0.276752	0.46758	Spleen	227
1837	ENSG00000140990.14	NDUFB10	16	1959508	1961975	1.03891	1482.91	171.313	3.91E-06	chr16_1954717_T_C_b38	-4791	chr16	1954717	T	C	1	rs2815301	85	97	0.213656	-1	1.41E-06	0.186388	0.0373937	0.00419958	0.0046503	0.00561286	4.81E-05	0.105895	0.060292	0.130135	Spleen	227
1838	ENSG00000004779.9	NDUFAB1	16	23581002	23596356	1.09543	1236.69	169.25	0.00185448	chr16_23373084_G_A_b38	-223272	chr16	23373084	G	A	1	rs146916766	6	6	0.0132159	1	0.00106711	-0.338294	0.101768	0.884276	0.882004	0.318812	6.81E-05	-0.20408	-0.391437	-0.074338	Spleen	227
1839	ENSG00000178127.12	NDUFV2	18	9102630	9134345	1.03598	1573.58	170.418	2.15E-05	chr18_8465428_C_T_b38	-637202	chr18	8465428	C	T	1	rs62085060	25	27	0.0594714	1	8.55E-06	0.246918	0.0539389	0.0266973	0.0290328	0.0274868	4.49E-05	0.138552	0.05636	0.289897	Spleen	227
1840	ENSG00000115286.19	NDUFS7	19	1383527	1394803	1.05884	2486.01	171.404	0.000214139	chr19_977627_C_T_b38	-405900	chr19	977627	C	T	1	rs72986024	10	10	0.0220264	1	0.000110214	0.470005	0.118959	0.391016	0.384568	0.187874	3.05E-05	0.274771	0.141486	0.398075	Spleen	227
1841	ENSG00000174886.12	NDUFA11	19	5891276	5904006	1.03966	1565.95	170.473	4.99E-20	chr19_5928174_T_C_b38	24168	chr19	5928174	T	C	1	rs274793	135	157	0.345815	-1	8.05E-22	0.340754	0.0311745	1.00E-04	1.76E-17	1.30E-16	4.56E-05	0.187856	0.163763	0.223791	Spleen	227
1842	ENSG00000267855.5	NDUFA7	19	8308768	8321396	1.02346	1656.57	174.546	0.000214791	chr19_8134915_T_C_b38	-186481	chr19	8134915	T	C	1	rs138255240	13	13	0.0286344	1	0.000127582	0.43815	0.111976	0.281496	0.288715	0.1559	4.10E-05	0.235556	0.16078	0.38106	Spleen	227
1843	ENSG00000099795.6	NDUFB7	19	14566078	14572062	1.0414	1290.36	170.291	0.000158861	chr19_15360368_G_C_b38	788306	chr19	15360368	G	C	1	rs118180330	18	18	0.0396476	1	7.55E-05	-0.293659	0.0725397	0.167559	0.170124	0.107979	5.57E-05	-0.117375	-0.216401	-0.026265	Spleen	227
1844	ENSG00000186010.18	NDUFA13	19	19515736	19529054	1.0193	792.853	168.83	0.000885469	chr19_20249898_C_T_b38	734162	chr19	20249898	C	T	1	rs137947742	9	9	0.0198238	1	0.000466252	0.362135	0.101655	0.503268	0.495309	0.22087	8.45E-05	0.178762	0.042897	0.302084	Spleen	227
1845	ENSG00000170906.15	NDUFA3	19	54102728	54109257	1.03289	2506.38	171.277	1.95E-17	chr19_54108427_A_G_b38	5699	chr19	54108427	A	G	1	rs75622830	52	52	0.114537	1	6.74E-19	0.616594	0.0621679	1.00E-04	1.76E-14	9.84E-14	2.79E-05	0.378724	0.329992	0.433413	Spleen	227
1846	ENSG00000160194.17	NDUFV3	21	42879644	42913304	1.04197	1274.97	168.044	3.09E-12	chr21_42903610_C_T_b38	23966	chr21	42903610	C	T	1	rs4148974	26	27	0.0594714	1	1.87E-13	-0.955686	0.120429	1.00E-04	1.71E-09	5.56E-09	5.64E-05	-0.393595	-0.482955	-0.292086	Spleen	227
1847	ENSG00000184983.9	NDUFA6	22	42085525	42090930	1.05139	561.057	163.022	2.04E-22	chr22_42084417_G_A_b38	-6513	chr22	42084417	G	A	1	rs139043947	12	12	0.0264317	1	1.74E-25	1.34255	0.110283	1.00E-04	1.19E-20	1.16E-19	0.000132014	0.704557	0.588963	0.745546	Spleen	227
1848	ENSG00000147123.10	NDUFB11	X	47142216	47144868	1.03874	529.852	173.176	2.04E-08	chrX_47140232_A_T_b38	-4636	chrX	47140232	A	T	1	rs5906341	101	171	0.376652	-1	5.59E-09	0.143911	0.0235448	1.00E-04	6.84E-06	1.40E-05	0.000134473	0.105237	0.081537	0.136155	Spleen	227
1849	ENSG00000125356.6	NDUFA1	X	119871828	119876662	1.06623	704.834	169.834	0.000400913	chrX_119651088_T_G_b38	-220740	chrX	119651088	T	G	1	rs2107899	41	59	0.138498	1	0.000203563	-0.133749	0.035296	0.222	0.21888	0.128985	0.000109866	-0.07172	-0.104612	-0.027679	Spleen	227
1850	ENSG00000168653.10	NDUFS5	1	39026318	39034636	1.03603	982.222	243.111	3.76E-56	chr1_39026790_C_T_b38	472	chr1	39026790	C	T	1	rs3768324	157	184	0.283951	1	6.01E-62	-0.590478	0.0268843	1.00E-04	4.69E-55	4.38E-53	5.39E-05	-0.451369	-0.484697	-0.399374	Stomach	324
1851	ENSG00000158864.12	NDUFS2	1	161197104	161214395	1.05784	952.872	242.192	0.000681646	chr1_162083270_G_A_b38	886166	chr1	162083270	G	A	1	rs5000342	187	229	0.353395	-1	0.000343215	0.106237	0.0292923	0.452327	0.450058	0.246135	5.97E-05	0.085719	0.045817	0.130877	Stomach	324
1852	ENSG00000119013.8	NDUFB3	2	201071433	201085750	1.09216	522.15	225.984	0.000934491	chr2_200478562_C_T_b38	-592871	chr2	200478562	C	T	1	rs140439561	6	6	0.00925926	1	0.000304487	-0.404277	0.110484	0.351105	0.343022	0.208456	0.000121341	-0.348792	-0.503778	-0.247823	Stomach	324
1853	ENSG00000023228.13	NDUFS1	2	206114817	206159584	1.04602	917.06	238.252	5.10E-05	chr2_205990598_A_T_b38	-168986	chr2	205990598	A	T	1	rs76185083	21	23	0.0354938	1	1.67E-05	-0.209995	0.0478981	0.0361964	0.0389077	0.0439883	5.96E-05	-0.20986	-0.297848	-0.151033	Stomach	324
1854	ENSG00000130414.11	NDUFA10	2	239892450	240025402	1.02537	1711.93	245.436	1.97E-25	chr2_239959194_A_AT_b38	-66208	chr2	239959194	A	AT	1	rs138899326	86	92	0.141975	1	1.01E-27	-0.419274	0.0342212	1.00E-04	9.51E-23	1.15E-21	2.98E-05	-0.400795	-0.468038	-0.363744	Stomach	324
1855	ENSG00000178057.14	NDUFAF3	3	49020459	49023495	1.04749	218.701	238.199	0.00325331	chr3_49612440_A_G_b38	591981	chr3	49612440	A	G	1	rs62262671	88	92	0.141975	1	0.0017625	-0.18147	0.0574416	0.494565	0.487065	0.257837	0.000251267	-0.095209	-0.143465	-0.0566	Stomach	324
1856	ENSG00000065518.7	NDUFB4	3	120596309	120602500	1.05048	457.175	233.405	0.000387612	chr3_119701226_G_A_b38	-895083	chr3	119701226	G	A	1	rs114626214	11	12	0.0185185	1	0.000139029	0.505103	0.130668	0.145706	0.145262	0.118897	0.000121404	0.153618	0.110371	0.22531	Stomach	324
1857	ENSG00000136521.12	NDUFB5	3	179604702	179627647	1.01596	601.415	237.017	0.00318599	chr3_180318407_A_G_b38	713705	chr3	180318407	A	G	1	rs116595673	10	10	0.0154321	1	0.00167638	-0.278821	0.0878362	0.85119	0.849503	0.357502	8.21E-05	-0.233574	-0.330667	-0.14415	Stomach	324
1858	ENSG00000109390.11	NDUFC1	4	139289917	139302551	1.05097	1007.36	238.869	3.77E-07	chr4_139498770_G_A_b38	196219	chr4	139498770	G	A	1	rs36109015	117	135	0.208333	1	6.98E-08	0.164355	0.0296339	1.00E-04	0.000248492	0.000502384	5.52E-05	0.121426	0.078888	0.1578	Stomach	324
1859	ENSG00000145494.11	NDUFS6	5	1801400	1816605	1.00886	1838.19	242.021	0.000712574	chr5_1447607_C_T_b38	-353793	chr5	1447607	C	T	1	rs116211357	13	13	0.0200617	1	0.000358715	0.352235	0.0974422	0.726943	0.727055	0.325817	2.62E-05	0.214681	0.109599	0.31976	Stomach	324
1860	ENSG00000164258.11	NDUFS4	5	53560633	53683340	1.05054	761.473	236.36	0.000127981	chr5_53677094_G_A_b38	116461	chr5	53677094	G	A	1	rs256094	173	193	0.297839	1	4.37E-05	-0.162444	0.0390962	0.0775922	0.0806477	0.077872	7.29E-05	-0.110958	-0.149409	-0.082676	Stomach	324
1861	ENSG00000164182.10	NDUFAF2	5	60945129	61153037	1.01919	506.454	236.872	0.00521467	chr5_61606264_T_C_b38	661135	chr5	61606264	T	C	1	rs701472	22	25	0.0385802	-1	0.00290837	-0.233837	0.0778216	0.928571	0.926679	0.376998	9.86E-05	-0.144506	-0.271092	-0.039896	Stomach	324
1862	ENSG00000131495.8	NDUFA2	5	140638740	140647769	1.02983	439.335	234.994	8.37E-05	chr5_139861356_G_C_b38	-786413	chr5	139861356	G	C	1	rs7732915	8	8	0.0123457	1	2.56E-05	0.507979	0.118592	0.0313969	0.0322967	0.0379188	0.000117909	0.277776	0.077609	0.408249	Stomach	324
1863	ENSG00000123545.5	NDUFAF4	6	96889313	96897881	1.0332	554.159	238.107	5.02E-12	chr6_96837445_C_G_b38	-60436	chr6	96837445	C	G	1	rs1467687	82	85	0.131173	-1	2.13E-13	-0.408185	0.0527969	1.00E-04	1.43E-09	5.90E-09	9.46E-05	-0.262327	-0.322682	-0.189353	Stomach	324
1864	ENSG00000189043.9	NDUFA4	7	10931951	10940256	1.09697	997.196	235.677	0.00211323	chr7_11843296_G_A_b38	903040	chr7	11843296	G	A	1	rs2355111	202	239	0.368827	-1	0.00102201	-0.0874621	0.0263382	0.864421	0.85839	0.359689	6.45E-05	-0.055556	-0.09073	-0.004714	Stomach	324
1865	ENSG00000128609.14	NDUFA5	7	123536997	123558255	1.04626	486.195	235.585	0.00031885	chr7_124190164_G_A_b38	631909	chr7	124190164	G	A	1	rs7801530	145	171	0.263889	1	0.000119672	0.100261	0.0256814	0.129899	0.128898	0.109397	0.000112582	0.051834	0.015333	0.077235	Stomach	324
1866	ENSG00000090266.12	NDUFB2	7	140696821	140706646	1.02168	835.489	240.918	1.08E-14	chr7_140696918_G_A_b38	97	chr7	140696918	G	A	1	rs113951414	14	14	0.0216049	1	3.14E-16	-0.759582	0.0872044	1.00E-04	5.17E-12	2.74E-11	6.03E-05	-0.643658	-0.845953	-0.482417	Stomach	324
1867	ENSG00000147684.7	NDUFB9	8	124543087	124568378	1.05467	1109.52	241.141	2.85E-05	chr8_123857245_C_T_b38	-685842	chr8	123857245	C	T	1	rs144012303	6	6	0.00925926	1	9.85E-06	-0.404701	0.0898088	0.0241976	0.0251824	0.0309177	5.07E-05	-0.314097	-0.653053	-0.154105	Stomach	324
1868	ENSG00000165264.10	NDUFB6	9	32553011	32573184	1.01614	924.113	241.719	0.000611668	chr9_31858832_T_C_b38	-714352	chr9	31858832	T	C	1	rs58403356	175	205	0.316358	1	0.000300404	0.116767	0.0318793	0.42851	0.423997	0.237725	5.35E-05	0.052223	0.017232	0.075033	Stomach	324
1869	ENSG00000119421.6	NDUFA8	9	122144058	122159819	1.01762	803.089	237.253	0.000662224	chr9_122189556_T_C_b38	29737	chr9	122189556	T	C	1	rs9802913	213	283	0.436728	1	0.000288009	-0.0854531	0.0232583	0.40024	0.403978	0.230548	6.19E-05	-0.041208	-0.067376	-0.016071	Stomach	324
1870	ENSG00000166136.15	NDUFB8	10	100523740	100530000	1.03886	683.884	236.885	0.00323201	chr10_100735082_A_C_b38	205082	chr10	100735082	A	C	1	rs57872523	7	7	0.0108025	1	0.00169858	-0.436317	0.137623	0.885841	0.88338	0.365902	7.81E-05	-0.170254	-0.270699	-0.062317	Stomach	324
1871	ENSG00000213619.9	NDUFS3	11	47579016	47584562	1.05945	205.861	224.079	0.000206656	chr11_46680313_G_A_b38	-898703	chr11	46680313	G	A	1	rs148879999	7	7	0.0108025	1	4.77E-05	-0.38156	0.0923047	0.0309969	0.0336155	0.0391563	0.000277572	-0.324372	-0.513267	-0.188581	Stomach	324
1872	ENSG00000167792.11	NDUFV1	11	67606852	67612535	1.03737	581.271	236.058	0.000251601	chr11_67952175_T_C_b38	345323	chr11	67952175	T	C	1	rs10896276	124	142	0.219136	1	9.30E-05	-0.0926247	0.0233422	0.122913	0.124435	0.10655	9.14E-05	-0.076979	-0.111897	-0.045083	Stomach	324
1873	ENSG00000110717.12	NDUFS8	11	68030627	68036644	1.06502	622.728	232.748	0.00036425	chr11_68018287_G_A_b38	-12340	chr11	68018287	G	A	1	rs75687832	8	8	0.0123457	1	0.000126672	-0.534777	0.137494	0.177577	0.178438	0.136619	9.34E-05	-0.386883	-0.626431	-0.17875	Stomach	324
1874	ENSG00000151366.12	NDUFC2	11	78068352	78080219	1.06684	610.326	228.808	1.99E-09	chr11_78057105_A_G_b38	-23114	chr11	78057105	A	G	1	rs6592763	75	88	0.135802	-1	7.77E-11	0.284478	0.0419826	1.00E-04	4.75E-07	1.46E-06	9.59E-05	0.184507	0.131401	0.24749	Stomach	324
1875	ENSG00000139180.10	NDUFA9	12	4649107	4694317	1.05357	1493.9	243.269	2.19E-06	chr12_4629429_G_A_b38	-19678	chr12	4629429	G	A	1	rs11063267	229	294	0.453704	-1	6.38E-07	-0.0957057	0.0187614	0.00269973	0.00235175	0.00390132	3.75E-05	-0.076795	-0.106752	-0.046981	Stomach	324
1876	ENSG00000185633.10	NDUFA4L2	12	57234936	57240715	0.978284	686.122	252.056	0.00219661	chr12_56564854_G_A_b38	-675861	chr12	56564854	G	A	1	rs112055513	23	23	0.0354938	1	0.00155764	0.389582	0.121882	0.768817	0.785683	0.340902	6.29E-05	0.49046	0.241111	0.681899	Stomach	324
1877	ENSG00000184752.12	NDUFA12	12	94897055	95003770	1.01427	1151.86	241.062	0.000164232	chr12_95989160_C_T_b38	985390	chr12	95989160	C	T	1	rs12307364	146	170	0.262346	1	6.85E-05	-0.149318	0.0369185	0.166694	0.167186	0.130742	4.26E-05	-0.073392	-0.119468	-0.031472	Stomach	324
1878	ENSG00000183648.9	NDUFB1	14	92116122	92121917	1.06988	1051.5	236.478	0.000542931	chr14_92131851_G_A_b38	9934	chr14	92131851	G	A	1	rs61357762	74	81	0.128981	1	0.000224903	-0.167793	0.0448647	0.408238	0.40156	0.229672	5.62E-05	-0.101101	-0.155828	-0.048098	Stomach	324
1879	ENSG00000137806.8	NDUFAF1	15	41387349	41402519	1.05029	554.479	235.717	2.03E-06	chr15_41402441_G_A_b38	-78	chr15	41402441	G	A	1	rs146883891	22	23	0.0354938	1	3.86E-07	0.545513	0.104809	0.00089991	0.000780521	0.00143277	0.000100039	0.378565	0.254689	0.574922	Stomach	324
1880	ENSG00000140990.14	NDUFB10	16	1959508	1961975	1.04489	1326.45	240.563	3.48E-06	chr16_1982754_G_A_b38	23246	chr16	1982754	G	A	1	rs12934655	99	109	0.16821	1	9.24E-07	0.16744	0.0333292	0.0029997	0.00355206	0.00564639	4.11E-05	0.115569	0.082984	0.15234	Stomach	324
1881	ENSG00000004779.9	NDUFAB1	16	23581002	23596356	1.03748	1251.2	246.855	0.000159056	chr16_24197473_C_G_b38	601117	chr16	24197473	C	G	1	rs55889132	97	110	0.169753	1	8.06E-05	0.112314	0.0280504	0.169632	0.166822	0.130574	4.25E-05	0.060194	0.024215	0.087345	Stomach	324
1882	ENSG00000178127.12	NDUFV2	18	9102630	9134345	1.03774	1661.24	246.526	0.000202607	chr18_8712529_C_T_b38	-390101	chr18	8712529	C	T	1	rs77599012	34	36	0.0555556	1	0.000103711	0.218708	0.0555028	0.269158	0.268992	0.178548	3.20E-05	0.135138	0.071692	0.194733	Stomach	324
1883	ENSG00000115286.19	NDUFS7	19	1383527	1394803	1.00578	3270.94	259.924	0.000778843	chr19_652238_A_G_b38	-731289	chr19	652238	A	G	1	rs11554788	190	237	0.365741	1	0.000629719	0.108964	0.0314997	0.919192	0.920984	0.37554	1.46E-05	0.073833	0.034083	0.111798	Stomach	324
1884	ENSG00000174886.12	NDUFA11	19	5891276	5904006	1.02366	1536.39	243.571	1.04E-08	chr19_5895347_C_T_b38	-8659	chr19	5895347	C	T	1	rs72989070	96	105	0.162037	1	1.78E-09	-0.241075	0.0386911	1.00E-04	1.21E-05	3.06E-05	3.30E-05	-0.156374	-0.194254	-0.123744	Stomach	324
1885	ENSG00000267855.5	NDUFA7	19	8308768	8321396	1.03675	1565.5	245.883	1.04E-05	chr19_8321817_G_A_b38	421	chr19	8321817	G	A	1	rs2241590	212	276	0.425926	1	4.00E-06	0.136502	0.0289913	0.0136986	0.0136893	0.0184339	3.39E-05	0.099047	0.062232	0.131032	Stomach	324
1886	ENSG00000099795.6	NDUFB7	19	14566078	14572062	1.05386	1291.67	243.413	0.000308807	chr19_14641191_T_C_b38	69129	chr19	14641191	T	C	1	rs8102930	195	244	0.376543	1	0.00014881	0.112488	0.0292331	0.297121	0.304128	0.193468	4.35E-05	0.057705	0.031289	0.092015	Stomach	324
1887	ENSG00000186010.18	NDUFA13	19	19515736	19529054	1.09024	674.338	229.254	0.00276996	chr19_18712239_C_T_b38	-803497	chr19	18712239	C	T	1	rs60800487	19	20	0.0308642	1	0.00118814	-0.214687	0.0655188	0.823191	0.82338	0.35083	9.34E-05	-0.084505	-0.139709	-0.022599	Stomach	324
1888	ENSG00000170906.15	NDUFA3	19	54102728	54109257	1.03534	2539.71	246.553	1.47E-24	chr19_54108427_A_G_b38	5699	chr19	54108427	A	G	1	rs75622830	71	73	0.112654	1	1.19E-26	0.573053	0.0479981	1.00E-04	6.99E-22	8.02E-21	2.08E-05	0.448341	0.394113	0.512018	Stomach	324
1889	ENSG00000160194.17	NDUFV3	21	42879644	42913304	1.03237	1423.99	245.318	5.27E-39	chr21_42903610_C_T_b38	23966	chr21	42903610	C	T	1	rs4148974	37	39	0.0601852	1	1.31E-42	-1.12358	0.0682383	1.00E-04	5.39E-37	1.68E-35	3.67E-05	-0.794905	-0.894609	-0.686557	Stomach	324
1890	ENSG00000184983.9	NDUFA6	22	42085525	42090930	1.06332	479.524	224.079	7.29E-35	chr22_42084417_G_A_b38	-6513	chr22	42084417	G	A	1	rs139043947	23	24	0.037037	1	1.60E-41	0.899462	0.0556558	1.00E-04	3.47E-34	8.98E-33	0.000120679	0.625133	0.576008	0.672897	Stomach	324
1891	ENSG00000147123.10	NDUFB11	X	47142216	47144868	1.03465	529.847	246.356	9.22E-09	chrX_47279471_G_A_b38	134603	chrX	47279471	G	A	1	rs3005651	106	174	0.268519	1	1.93E-09	-0.155486	0.0250131	1.00E-04	3.15E-06	8.69E-06	9.94E-05	-0.099465	-0.125086	-0.070944	Stomach	324
1892	ENSG00000125356.6	NDUFA1	X	119871828	119876662	1.0407	744.486	245.423	1.36E-05	chrX_119869161_G_A_b38	-2667	chrX	119869161	G	A	1	rs5909664	186	315	0.486111	-1	5.23E-06	0.0777538	0.0167247	0.00629937	0.0081893	0.0118226	7.22E-05	0.068269	0.046902	0.094859	Stomach	324
1893	ENSG00000168653.10	NDUFS5	1	39026318	39034636	1.01229	878.128	240.548	1.04E-81	chr1_38996470_CT_C_b38	-29848	chr1	38996470	CT	C	1	rs35363657	153	177	0.274845	1	1.69E-90	-0.783815	0.0252717	1.00E-04	1.00E-79	1.37E-77	0.000108596	-0.639993	-0.676187	-0.580536	Testis	322
1894	ENSG00000158864.12	NDUFS2	1	161197104	161214395	1.06586	771.459	233.547	1.24E-10	chr1_161210087_G_A_b38	12983	chr1	161210087	G	A	1	rs4656994	109	118	0.18323	1	5.96E-12	-0.224555	0.031169	1.00E-04	3.21E-08	5.02E-08	0.000143475	-0.113263	-0.148158	-0.083502	Testis	322
1895	ENSG00000119013.8	NDUFB3	2	201071433	201085750	1.04062	562.335	232.869	0.000130074	chr2_201969391_T_C_b38	897958	chr2	201969391	T	C	1	rs113160181	4	4	0.00621118	1	4.17E-05	-0.640175	0.15363	0.0616938	0.0622736	0.0374723	0.000183772	-0.22328	-0.286835	-0.08614	Testis	322
1896	ENSG00000023228.13	NDUFS1	2	206114817	206159584	1.06819	810.084	233.26	0.000142128	chr2_206176329_T_C_b38	16745	chr2	206176329	T	C	1	rs3732083	236	318	0.493789	1	4.68E-05	-0.074548	0.0180119	0.0863914	0.0908837	0.0513989	0.000137484	-0.050733	-0.078348	-0.033379	Testis	322
1897	ENSG00000130414.11	NDUFA10	2	239892450	240025402	1.04858	1545.12	239.7	7.64E-24	chr2_240005715_G_GT_b38	-19687	chr2	240005715	G	GT	1	rs3838575	168	203	0.315217	1	2.23E-26	0.334269	0.0281619	1.00E-04	1.24E-21	5.43E-21	6.84E-05	0.159119	0.138152	0.184278	Testis	322
1898	ENSG00000178057.14	NDUFAF3	3	49020459	49023495	1.07529	196.198	226.937	0.00305975	chr3_48519732_A_G_b38	-500727	chr3	48519732	A	G	1	rs73831578	5	5	0.00776398	1	0.00131354	-0.301414	0.0928169	0.423973	0.415866	0.165316	0.00057819	-0.229799	-0.486545	-0.018952	Testis	322
1899	ENSG00000065518.7	NDUFB4	3	120596309	120602500	1.03357	469.201	237.614	0.0021879	chr3_120670082_C_T_b38	73773	chr3	120670082	C	T	1	rs144251325	5	6	0.00931677	1	0.00116323	-0.427167	0.130107	0.63758	0.627901	0.220932	0.000215956	-0.3156	-0.400154	-0.228123	Testis	322
1900	ENSG00000136521.12	NDUFB5	3	179604702	179627647	1.04366	581.261	233.86	0.000436707	chr3_179980855_C_G_b38	376153	chr3	179980855	C	G	1	rs149936840	27	28	0.0434783	1	0.000171088	-0.263427	0.0691013	0.210383	0.20665	0.0987873	0.000179291	-0.122063	-0.178137	-0.065975	Testis	322
1901	ENSG00000109390.11	NDUFC1	4	139289917	139302551	1.05337	952.396	237.784	4.49E-06	chr4_139310930_A_ATTTT_b38	8379	chr4	139310930	A	ATTTT	1	rs113177792	152	180	0.279503	1	1.17E-06	-0.13556	0.0272443	0.00279972	0.00311807	0.00258951	0.000112378	-0.074151	-0.091758	-0.04668	Testis	322
1902	ENSG00000145494.11	NDUFS6	5	1801400	1816605	1.0445	1737.92	240.887	6.65E-05	chr5_938927_A_T_b38	-862473	chr5	938927	A	T	1	rs150665293	13	13	0.0201863	1	2.67E-05	-0.301282	0.0704916	0.0959904	0.0970969	0.0543038	6.01E-05	-0.227126	-0.294683	-0.144935	Testis	322
1903	ENSG00000164258.11	NDUFS4	5	53560633	53683340	1.05682	667.402	230.731	0.000602628	chr5_53545126_A_G_b38	-15507	chr5	53545126	A	G	1	rs115848140	18	19	0.0295031	1	0.000223591	0.323238	0.0863832	0.31399	0.305025	0.132001	0.000161867	0.13059	0.072851	0.20486	Testis	322
1904	ENSG00000164182.10	NDUFAF2	5	60945129	61153037	1.0492	467.479	234.016	4.40E-08	chr5_60976341_T_G_b38	31212	chr5	60976341	T	G	1	rs75934605	22	22	0.0341615	1	4.98E-09	-0.529295	0.087543	1.00E-04	1.18E-05	1.40E-05	0.000226341	-0.349844	-0.449274	-0.254847	Testis	322
1905	ENSG00000131495.8	NDUFA2	5	140638740	140647769	1.02855	457.466	237.601	1.03E-09	chr5_140657096_G_A_b38	9327	chr5	140657096	G	A	1	rs778595	217	287	0.445652	1	9.62E-11	-0.17558	0.0260431	1.00E-04	3.06E-07	4.33E-07	0.000218386	-0.070755	-0.092767	-0.051874	Testis	322
1906	ENSG00000123545.5	NDUFAF4	6	96889313	96897881	1.05318	518.678	233.182	3.01E-06	chr6_96882301_C_A_b38	-15580	chr6	96882301	C	A	1	rs1359932	225	298	0.462733	1	5.80E-07	-0.168566	0.0329104	0.00089991	0.00108189	0.000971533	0.000206228	-0.102157	-0.132299	-0.069652	Testis	322
1907	ENSG00000189043.9	NDUFA4	7	10931951	10940256	1.03042	823.115	227.432	0.00114441	chr7_10852858_C_T_b38	-87398	chr7	10852858	C	T	1	rs6965606	124	140	0.217391	-1	0.000424228	0.0886922	0.0248484	0.602286	0.596898	0.213384	0.000122024	0.068969	0.041854	0.102474	Testis	322
1908	ENSG00000128609.14	NDUFA5	7	123536997	123558255	1.0894	415.608	224.512	0.000150525	chr7_123550874_C_T_b38	-7381	chr7	123550874	C	T	1	rs34225533	48	51	0.0791925	1	3.56E-05	-0.287215	0.0683011	0.0426957	0.0454108	0.0286064	0.000283208	-0.087345	-0.124423	-0.030871	Testis	322
1909	ENSG00000090266.12	NDUFB2	7	140696821	140706646	1.00609	888.93	246.31	0.00157226	chr7_140394994_A_G_b38	-301827	chr7	140394994	A	G	1	rs117888733	7	7	0.0108696	1	0.000997091	-0.64562	0.193986	0.748691	0.751009	0.250084	0.000105351	-0.361488	-0.79194	-0.140647	Testis	322
1910	ENSG00000147684.7	NDUFB9	8	124543087	124568378	1.05937	997.534	236.102	1.38E-06	chr8_124555289_G_A_b38	12202	chr8	124555289	G	A	1	rs4870901	238	322	0.5	1	2.82E-07	0.158448	0.0300692	0.00059994	0.000905384	0.000824455	0.000109049	0.051392	0.020654	0.076365	Testis	322
1911	ENSG00000165264.10	NDUFB6	9	32553011	32573184	1.04157	837.174	239.192	0.00144481	chr9_32456780_C_G_b38	-116404	chr9	32456780	C	G	1	rs56873995	11	11	0.0170807	1	0.000762683	0.466746	0.137066	0.677267	0.685906	0.234863	0.000123771	0.162506	0.124408	0.221106	Testis	322
1912	ENSG00000119421.6	NDUFA8	9	122144058	122159819	1.0464	806.72	237.549	0.00054315	chr9_121771604_TG_T_b38	-388215	chr9	121771604	TG	T	1	rs201593421	9	9	0.0139752	1	0.000245343	0.325786	0.0876409	0.332337	0.332984	0.140946	0.000130166	0.139787	0.016814	0.30905	Testis	322
1913	ENSG00000166136.15	NDUFB8	10	100523740	100530000	1.05752	725.603	238.618	0.000453904	chr10_100601576_G_A_b38	71576	chr10	100601576	G	A	1	rs2495728	87	90	0.139752	1	0.000207526	-0.157507	0.0418725	0.256272	0.255512	0.115721	0.000149166	-0.077837	-0.112042	-0.045208	Testis	322
1914	ENSG00000213619.9	NDUFS3	11	47579016	47584562	1.01156	218.375	232.087	0.00338872	chr11_46885534_G_A_b38	-693482	chr11	46885534	G	A	1	rs185855455	7	7	0.0108696	1	0.00167114	0.597036	0.188012	0.52217	0.517986	0.192929	0.000435679	0.208699	0.125147	0.256721	Testis	322
1915	ENSG00000167792.11	NDUFV1	11	67606852	67612535	1.0528	517.01	230.587	0.000166185	chr11_67968118_G_A_b38	361266	chr11	67968118	G	A	1	rs145506132	10	10	0.015528	1	5.07E-05	-0.594998	0.14443	0.0676932	0.0705968	0.0417326	0.000206679	-0.119351	-0.173581	-0.065987	Testis	322
1916	ENSG00000110717.12	NDUFS8	11	68030627	68036644	1.05599	566.007	230.079	1.58E-10	chr11_68034029_T_C_b38	3402	chr11	68034029	T	C	1	rs12803743	95	103	0.159938	1	5.49E-12	0.259716	0.0359827	1.00E-04	3.53E-08	5.49E-08	0.000190431	0.113905	0.065195	0.148992	Testis	322
1917	ENSG00000151366.12	NDUFC2	11	78068352	78080219	1.06925	559.212	227.276	2.93E-09	chr11_78066284_T_C_b38	-13935	chr11	78066284	T	C	1	rs619847	154	188	0.291925	-1	1.24E-10	0.28081	0.0419209	1.00E-04	6.32E-07	8.66E-07	0.000199712	0.111667	0.083849	0.140127	Testis	322
1918	ENSG00000139180.10	NDUFA9	12	4649107	4694317	1.04368	1343.89	240.848	6.61E-14	chr12_4658330_A_T_b38	9223	chr12	4658330	A	T	1	rs16931616	157	187	0.290373	1	2.96E-15	-0.302935	0.0361296	1.00E-04	3.17E-11	6.52E-11	7.76E-05	-0.14696	-0.173086	-0.116516	Testis	322
1919	ENSG00000185633.10	NDUFA4L2	12	57234936	57240715	1.08518	489.174	230.718	0.000449911	chr12_57987354_G_C_b38	746639	chr12	57987354	G	C	1	rs17568977	19	19	0.0295031	1	0.000159803	-0.553358	0.144483	0.165646	0.166416	0.0836565	0.000238022	-0.528788	-0.805417	-0.25724	Testis	322
1920	ENSG00000184752.12	NDUFA12	12	94897055	95003770	1.03412	920.69	232.021	4.47E-22	chr12_95003776_T_C_b38	6	chr12	95003776	T	C	1	rs835044	186	223	0.346273	-1	3.62E-25	0.388123	0.0337158	1.00E-04	9.56E-20	3.68E-19	0.000110233	0.186094	0.163925	0.219544	Testis	322
1921	ENSG00000183648.9	NDUFB1	14	92116122	92121917	1.03951	1104.32	239.531	9.06E-12	chr14_92122344_G_A_b38	427	chr14	92122344	G	A	1	rs12886834	77	83	0.128882	1	5.93E-13	-0.388806	0.0513343	1.00E-04	4.75E-09	8.03E-09	9.33E-05	-0.206528	-0.247346	-0.162334	Testis	322
1922	ENSG00000137806.8	NDUFAF1	15	41387349	41402519	1.06695	495.221	232.113	3.77E-05	chr15_41336121_G_A_b38	-66398	chr15	41336121	G	A	1	rs111533086	17	17	0.0263975	1	9.83E-06	0.452597	0.100411	0.0117988	0.0137324	0.009961	0.000224141	0.24952	0.175909	0.320604	Testis	322
1923	ENSG00000140990.14	NDUFB10	16	1959508	1961975	1.05743	1315.01	239.035	3.66E-11	chr16_1955981_C_T_b38	-3527	chr16	1955981	C	T	1	rs30252	165	198	0.307453	-1	2.66E-12	0.227861	0.0310655	1.00E-04	1.78E-08	2.85E-08	8.23E-05	0.1227	0.088312	0.152526	Testis	322
1924	ENSG00000004779.9	NDUFAB1	16	23581002	23596356	0.996998	1540.84	256.088	0.000694552	chr16_24308373_T_C_b38	712017	chr16	24308373	T	C	1	rs757200	143	172	0.267081	-1	0.000533462	-0.153083	0.0436634	0.66029	0.658435	0.228103	5.92E-05	-0.039718	-0.059583	-0.022057	Testis	322
1925	ENSG00000178127.12	NDUFV2	18	9102630	9134345	1.03512	1628.75	245.228	0.000116357	chr18_9812469_A_G_b38	709839	chr18	9812469	A	G	1	rs8090337	25	31	0.0481366	1	5.78E-05	-0.384728	0.0941339	0.161114	0.160127	0.0811628	6.25E-05	-0.116921	-0.187026	-0.082353	Testis	322
1926	ENSG00000115286.19	NDUFS7	19	1383527	1394803	1.03611	2134.47	241.525	2.09E-05	chr19_1097494_T_TTTG_b38	-286033	chr19	1097494	T	TTTG	1	rs142157046	25	27	0.0419255	1	7.68E-06	-0.304643	0.0667568	0.0364964	0.0384347	0.0247991	4.78E-05	-0.176053	-0.258342	-0.114589	Testis	322
1927	ENSG00000174886.12	NDUFA11	19	5891276	5904006	1.03388	1580.95	244.563	5.77E-20	chr19_5903925_T_C_b38	-81	chr19	5903925	T	C	1	rs1056987	184	212	0.329193	-1	1.18E-21	0.421915	0.0403731	1.00E-04	2.57E-17	8.37E-17	6.42E-05	0.200824	0.164102	0.245287	Testis	322
1928	ENSG00000267855.5	NDUFA7	19	8308768	8321396	1.03748	1407.25	242.438	2.06E-09	chr19_8309203_C_G_b38	-12193	chr19	8309203	C	G	1	rs2232764	197	248	0.385093	1	3.18E-10	-0.26558	0.0406288	1.00E-04	1.77E-06	2.31E-06	7.28E-05	-0.11499	-0.144909	-0.092907	Testis	322
1929	ENSG00000099795.6	NDUFB7	19	14566078	14572062	1.04614	1297.78	243.546	2.03E-05	chr19_14561353_T_C_b38	-10709	chr19	14561353	T	C	1	rs4926130	208	270	0.419255	-1	8.11E-06	-0.121063	0.0266002	0.0183982	0.0215524	0.0149247	8.09E-05	-0.062357	-0.090424	-0.035277	Testis	322
1930	ENSG00000186010.18	NDUFA13	19	19515736	19529054	1.07053	686.54	233.886	3.99E-72	chr19_19367242_C_T_b38	-148494	chr19	19367242	C	T	1	rs2965201	95	111	0.17236	-1	4.33E-82	0.825151	0.0292431	1.00E-04	3.88E-74	3.61E-72	0.00016323	0.866106	0.783708	0.954036	Testis	322
1931	ENSG00000170906.15	NDUFA3	19	54102728	54109257	1.0303	2684.68	248.37	2.08E-22	chr19_54108427_A_G_b38	5699	chr19	54108427	A	G	1	rs75622830	62	65	0.100932	1	5.68E-24	0.435737	0.0390636	1.00E-04	1.54E-19	5.83E-19	3.74E-05	0.348	0.295807	0.390939	Testis	322
1932	ENSG00000160194.17	NDUFV3	21	42879644	42913304	1.02813	1197.22	238.905	2.09E-15	chr21_42903610_C_T_b38	23966	chr21	42903610	C	T	1	rs4148974	40	42	0.0652174	1	4.83E-17	-0.432648	0.0481533	1.00E-04	1.16E-12	2.68E-12	8.34E-05	-0.280899	-0.361303	-0.223296	Testis	322
1933	ENSG00000184983.9	NDUFA6	22	42085525	42090930	1.04191	567.494	233.925	8.17E-11	chr22_42130522_G_A_b38	39592	chr22	42130522	G	A	1	rs29001678	18	19	0.0295031	1	3.85E-12	0.914859	0.125749	1.00E-04	2.24E-08	3.56E-08	0.000182753	0.396804	0.27167	0.481612	Testis	322
1934	ENSG00000147123.10	NDUFB11	X	47142216	47144868	1.03077	511.201	246.401	7.02E-07	chrX_47140232_A_T_b38	-4636	chrX	47140232	A	T	1	rs5906341	123	246	0.381988	-1	2.41E-07	0.0776697	0.0146509	0.00019998	0.000277257	0.000272977	0.000196662	0.072977	0.051664	0.098924	Testis	322
1935	ENSG00000125356.6	NDUFA1	X	119871828	119876662	1.04091	705.541	242.816	3.63E-09	chrX_119884508_G_A_b38	12680	chrX	119884508	G	A	1	rs2496238	132	264	0.409938	-1	6.11E-10	0.091075	0.0141803	1.00E-04	1.49E-06	1.95E-06	0.000146593	0.094155	0.078332	0.11347	Testis	322
1936	ENSG00000168653.10	NDUFS5	1	39026318	39034636	1.03424	908.074	447.78	7.24E-101	chr1_39026790_C_T_b38	472	chr1	39026790	C	T	1	rs3768324	286	340	0.296167	1	2.68E-113	-0.509921	0.0171075	1.00E-04	3.05E-101	7.48E-100	0.000198922	-0.42562	-0.458094	-0.371591	Thyroid	574
1937	ENSG00000158864.12	NDUFS2	1	161197104	161214395	1.04508	836.528	443.436	7.37E-08	chr1_161210087_G_A_b38	12983	chr1	161210087	G	A	1	rs4656994	195	213	0.18554	1	9.58E-09	-0.181779	0.0311476	1.00E-04	3.90E-05	2.28E-05	0.000221403	-0.110589	-0.149634	-0.085477	Thyroid	574
1938	ENSG00000119013.8	NDUFB3	2	201071433	201085750	1.04072	608.672	440.016	2.47E-05	chr2_200874001_T_A_b38	-197432	chr2	200874001	T	A	1	rs111315781	136	144	0.138728	1	6.37E-06	-0.103666	0.0227231	0.00939906	0.0123675	0.00528369	0.000301239	-0.10487	-0.149792	-0.073075	Thyroid	574
1939	ENSG00000023228.13	NDUFS1	2	206114817	206159584	1.0806	820.51	432.867	1.19E-21	chr2_206145834_G_T_b38	-13750	chr2	206145834	G	T	1	rs6435330	419	565	0.49216	1	6.02E-25	-0.187512	0.0172184	1.00E-04	3.33E-20	5.32E-20	0.000244319	-0.131307	-0.153431	-0.10879	Thyroid	574
1940	ENSG00000130414.11	NDUFA10	2	239892450	240025402	1.04308	1626.31	452.763	1.25E-49	chr2_240014662_G_A_b38	-10740	chr2	240014662	G	A	1	rs11693245	150	155	0.135017	1	4.77E-55	-0.77411	0.0436455	1.00E-04	2.15E-48	1.01E-47	0.00011337	-0.311513	-0.337337	-0.264428	Thyroid	574
1941	ENSG00000178057.14	NDUFAF3	3	49020459	49023495	1.06135	188.585	425.754	0.000653575	chr3_49528072_A_G_b38	507613	chr3	49528072	A	G	1	rs55935606	190	209	0.182056	1	0.000208345	-0.0802784	0.0214878	0.0980902	0.0991193	0.0344413	0.00101837	-0.071064	-0.104219	-0.04636	Thyroid	574
1942	ENSG00000065518.7	NDUFB4	3	120596309	120602500	1.04084	445.192	437.493	2.84E-06	chr3_120573730_C_T_b38	-22579	chr3	120573730	C	T	1	rs6796980	213	250	0.21777	1	5.01E-07	-0.138591	0.027217	0.00079992	0.000944582	0.000473701	0.000411944	-0.054826	-0.078659	-0.032126	Thyroid	574
1943	ENSG00000136521.12	NDUFB5	3	179604702	179627647	1.04548	618.357	440.889	4.24E-05	chr3_179774408_G_A_b38	169706	chr3	179774408	G	A	1	rs62290459	55	57	0.0496516	1	1.20E-05	-0.189856	0.0429366	0.020298	0.0214833	0.0088038	0.000299779	-0.10809	-0.18742	-0.059463	Thyroid	574
1944	ENSG00000109390.11	NDUFC1	4	139289917	139302551	1.04722	1019.19	448.186	9.52E-09	chr4_139319237_C_T_b38	16686	chr4	139319237	C	T	1	rs68058917	212	233	0.202962	1	1.16E-09	0.122667	0.0197752	1.00E-04	5.51E-06	3.50E-06	0.000182618	0.093623	0.069022	0.125375	Thyroid	574
1945	ENSG00000145494.11	NDUFS6	5	1801400	1816605	1.04158	1741.58	448.666	8.68E-06	chr5_1821252_T_C_b38	19852	chr5	1821252	T	C	1	rs11133912	126	143	0.124564	-1	2.43E-06	0.104622	0.0219378	0.010399	0.0123812	0.00528876	0.000105503	0.065831	0.036445	0.095672	Thyroid	574
1946	ENSG00000164258.11	NDUFS4	5	53560633	53683340	1.03627	761.343	443.153	2.27E-13	chr5_53657289_G_A_b38	96656	chr5	53657289	G	A	1	rs4147736	413	552	0.480836	1	5.29E-15	0.154974	0.0192102	1.00E-04	7.51E-11	6.99E-11	0.000238376	0.094155	0.075632	0.113276	Thyroid	574
1947	ENSG00000164182.10	NDUFAF2	5	60945129	61153037	1.03612	469.437	435.906	5.01E-07	chr5_61056510_A_G_b38	111381	chr5	61056510	A	G	1	rs78844956	36	36	0.0313589	1	6.49E-08	-0.416063	0.0758316	0.00029997	0.000171245	9.33E-05	0.000386435	-0.318651	-0.400698	-0.195826	Thyroid	574
1948	ENSG00000131495.8	NDUFA2	5	140638740	140647769	1.02384	477.239	446.094	0.000836677	chr5_139703687_G_A_b38	-944082	chr5	139703687	G	A	1	rs190928253	13	13	0.011324	1	0.000384087	0.278424	0.077883	0.319706	0.318145	0.0908776	0.000369344	0.143971	0.074882	0.200427	Thyroid	574
1949	ENSG00000123545.5	NDUFAF4	6	96889313	96897881	1.04413	520.065	436.361	1.18E-19	chr6_96837445_C_G_b38	-60436	chr6	96837445	C	G	1	rs1467687	140	144	0.125436	-1	1.85E-22	-0.320132	0.0312825	1.00E-04	1.16E-17	1.62E-17	0.000355325	-0.248845	-0.286601	-0.210298	Thyroid	574
1950	ENSG00000189043.9	NDUFA4	7	10931951	10940256	1.03948	944.547	438.121	0.000110921	chr7_10972890_A_C_b38	32634	chr7	10972890	A	C	1	rs13237548	70	74	0.0644599	1	3.38E-05	0.150525	0.0359779	0.0885911	0.0893564	0.0315026	0.000193579	0.138639	0.077824	0.197414	Thyroid	574
1951	ENSG00000128609.14	NDUFA5	7	123536997	123558255	1.0567	445.002	429.557	0.000126776	chr7_123399742_T_C_b38	-158513	chr7	123399742	T	C	1	rs73222235	156	164	0.142857	1	3.30E-05	-0.100623	0.0240168	0.0451955	0.0454222	0.0173628	0.000427262	-0.067395	-0.103947	-0.038659	Thyroid	574
1952	ENSG00000090266.12	NDUFB2	7	140696821	140706646	1.03392	834.143	447.485	4.14E-08	chr7_140679461_A_G_b38	-17360	chr7	140679461	A	G	1	rs2968555	196	228	0.198606	1	5.85E-09	-0.113821	0.0192156	1.00E-04	2.40E-05	1.43E-05	0.00021639	-0.112926	-0.145282	-0.075312	Thyroid	574
1953	ENSG00000147684.7	NDUFB9	8	124543087	124568378	1.0179	970.783	443.498	0.000761192	chr8_123980328_C_T_b38	-562759	chr8	123980328	C	T	1	rs138227457	19	19	0.0165505	1	0.000331861	0.234602	0.064916	0.522989	0.513991	0.132461	0.000179045	0.10376	0.029473	0.181465	Thyroid	574
1954	ENSG00000165264.10	NDUFB6	9	32553011	32573184	1.05358	803.386	439.142	3.15E-09	chr9_32561831_C_T_b38	-11353	chr9	32561831	C	T	1	rs113351117	8	8	0.00696864	1	2.20E-10	0.778115	0.120101	1.00E-04	1.24E-06	8.31E-07	0.000235034	0.484767	0.315164	0.645846	Thyroid	574
1955	ENSG00000119421.6	NDUFA8	9	122144058	122159819	1.0348	768.072	438.268	0.000413043	chr9_122134831_C_T_b38	-24988	chr9	122134831	C	T	1	rs11998959	128	149	0.129791	1	0.000152186	0.109499	0.028691	0.260541	0.256631	0.0766711	0.000235483	0.056874	0.028078	0.081894	Thyroid	574
1956	ENSG00000166136.15	NDUFB8	10	100523740	100530000	1.05433	663.796	434.983	0.00068953	chr10_100296751_A_G_b38	-233249	chr10	100296751	A	G	1	rs2278843	412	557	0.485192	-1	0.000258871	0.0698772	0.018991	0.345888	0.341671	0.0961592	0.000284933	0.020264	-0.003698	0.042596	Thyroid	574
1957	ENSG00000213619.9	NDUFS3	11	47579016	47584562	1.05762	189.997	410.398	0.000285517	chr11_47357360_T_TACAC_b38	-221656	chr11	47357360	T	TACAC	1	rs5791757	311	356	0.310105	-1	5.79E-05	-0.0837004	0.0206384	0.0387961	0.0435005	0.0166968	0.00100241	-0.049948	-0.071419	-0.028858	Thyroid	574
1958	ENSG00000167792.11	NDUFV1	11	67606852	67612535	1.05307	583.297	437.653	6.18E-47	chr11_67591619_C_G_b38	-15233	chr11	67591619	C	G	1	rs7939505	373	467	0.406794	1	8.68E-54	0.382476	0.0218921	1.00E-04	1.74E-46	7.73E-46	0.000323326	0.18007	0.164541	0.202726	Thyroid	574
1959	ENSG00000110717.12	NDUFS8	11	68030627	68036644	1.03464	608.894	431.648	7.27E-06	chr11_68021094_T_G_b38	-9533	chr11	68021094	T	G	1	rs4646812	241	282	0.245645	1	1.25E-06	0.0873102	0.0177936	0.00279972	0.00360769	0.00167588	0.000296922	0.081149	0.060644	0.097851	Thyroid	574
1960	ENSG00000151366.12	NDUFC2	11	78068352	78080219	1.03871	637.794	433.408	3.23E-17	chr11_78058756_A_G_b38	-21463	chr11	78058756	A	G	1	rs507029	168	182	0.158537	-1	9.05E-20	0.212568	0.0223952	1.00E-04	5.99E-15	7.18E-15	0.000286157	0.191331	0.164016	0.226454	Thyroid	574
1961	ENSG00000139180.10	NDUFA9	12	4649107	4694317	1.05695	1322.7	446.513	1.14E-06	chr12_4810101_A_G_b38	160994	chr12	4810101	A	G	1	rs758534	389	490	0.426829	1	2.34E-07	0.0827303	0.0157821	0.00059994	0.00101394	0.000506326	0.000143853	0.035301	0.014373	0.05562	Thyroid	574
1962	ENSG00000185633.10	NDUFA4L2	12	57234936	57240715	0.993777	553.606	449.798	0.00339086	chr12_56529054_G_C_b38	-711661	chr12	56529054	G	C	1	rs812282	12	12	0.010453	-1	0.00192489	0.507186	0.162664	0.853367	0.848972	0.19443	0.00029605	0.74622	0.211248	1.20635	Thyroid	574
1963	ENSG00000184752.12	NDUFA12	12	94897055	95003770	1.05521	1045.09	440.963	1.73E-33	chr12_95003776_T_C_b38	6	chr12	95003776	T	C	1	rs835044	341	399	0.347561	-1	4.88E-38	-0.316031	0.0225065	1.00E-04	4.01E-32	1.06E-31	0.000181349	-0.240998	-0.273235	-0.218218	Thyroid	574
1964	ENSG00000183648.9	NDUFB1	14	92116122	92121917	1.04846	1087.03	446.746	1.01E-54	chr14_92123384_G_T_b38	1467	chr14	92123384	G	T	1	rs28698177	88	93	0.0810105	1	1.64E-61	0.587842	0.0308018	1.00E-04	3.63E-54	2.04E-53	0.000171707	0.482277	0.434579	0.524828	Thyroid	574
1965	ENSG00000137806.8	NDUFAF1	15	41387349	41402519	1.05395	500.317	432.03	1.57E-36	chr15_41468592_C_G_b38	66073	chr15	41468592	C	G	1	rs111421683	232	268	0.235915	1	2.47E-42	0.404988	0.0269929	1.00E-04	1.26E-35	3.85E-35	0.000377688	0.29458	0.25616	0.324031	Thyroid	574
1966	ENSG00000140990.14	NDUFB10	16	1959508	1961975	1.04481	1378.18	451.361	4.49E-13	chr16_1960180_G_C_b38	672	chr16	1960180	G	C	1	rs397460	194	216	0.188153	-1	2.00E-14	0.181279	0.0229978	1.00E-04	2.35E-10	2.11E-10	0.000134312	0.119585	0.096378	0.150609	Thyroid	574
1967	ENSG00000004779.9	NDUFAB1	16	23581002	23596356	1.01654	1218.28	460.786	9.29E-07	chr16_23489408_T_A_b38	-106948	chr16	23489408	T	A	1	rs9936146	55	57	0.0496516	1	2.88E-07	0.20354	0.0391305	0.00069993	0.00100431	0.000501865	0.000142211	0.151048	0.085691	0.197109	Thyroid	574
1968	ENSG00000178127.12	NDUFV2	18	9102630	9134345	1.03197	1735.09	462.779	1.87E-05	chr18_9190421_G_T_b38	87791	chr18	9190421	G	T	1	rs11081466	196	216	0.188153	-1	7.95E-06	-0.100487	0.0222642	0.0280972	0.0282197	0.0112923	0.000103564	-0.049064	-0.073787	-0.025962	Thyroid	574
1969	ENSG00000115286.19	NDUFS7	19	1383527	1394803	1.04059	2467.26	461.795	0.0001105	chr19_1108766_G_A_b38	-274761	chr19	1108766	G	A	1	rs147525230	36	36	0.0313589	1	5.36E-05	0.267181	0.0655779	0.223438	0.221798	0.068099	7.43E-05	0.133328	0.051322	0.206475	Thyroid	574
1970	ENSG00000174886.12	NDUFA11	19	5891276	5904006	1.0491	1533.48	451.84	2.33E-38	chr19_5898602_A_G_b38	-5404	chr19	5898602	A	G	1	rs4807821	314	367	0.319686	-1	1.37E-42	0.34633	0.0229962	1.00E-04	7.13E-37	2.28E-36	0.000121898	0.210837	0.181559	0.233118	Thyroid	574
1971	ENSG00000267855.5	NDUFA7	19	8308768	8321396	1.03019	1584.15	460.023	1.79E-07	chr19_8322735_TAGCCTCTG_T_b38	1339	chr19	8322735	TAGCCTCTG	T	1	rs4147653	197	225	0.195993	1	4.65E-08	0.116378	0.0209723	0.00019998	0.000218262	0.000117906	0.00011296	0.112405	0.079133	0.139486	Thyroid	574
1972	ENSG00000099795.6	NDUFB7	19	14566078	14572062	1.04761	1320.29	456.27	4.13E-09	chr19_14563423_C_T_b38	-8639	chr19	14563423	C	T	1	rs891089	380	482	0.419861	-1	6.44E-10	-0.0921658	0.0146265	1.00E-04	3.00E-06	1.95E-06	0.0001411	-0.080023	-0.112915	-0.05655	Thyroid	574
1973	ENSG00000186010.18	NDUFA13	19	19515736	19529054	1.07046	771.451	446.968	0.00116149	chr19_20021310_T_C_b38	505574	chr19	20021310	T	C	1	rs6511065	188	201	0.175087	-1	0.000561832	-0.0662564	0.0190853	0.570696	0.56039	0.141475	0.000254155	-0.046847	-0.080419	-0.023483	Thyroid	574
1974	ENSG00000170906.15	NDUFA3	19	54102728	54109257	1.01743	2602.29	461.327	8.24E-37	chr19_54108427_A_G_b38	5699	chr19	54108427	A	G	1	rs75622830	121	129	0.112369	1	4.65E-40	0.412741	0.0284697	1.00E-04	5.74E-34	1.63E-33	6.67E-05	0.317973	0.283321	0.353604	Thyroid	574
1975	ENSG00000160194.17	NDUFV3	21	42879644	42913304	1.03164	1372.12	455.446	5.23E-24	chr21_42918300_G_A_b38	38656	chr21	42918300	G	A	1	rs2839606	394	522	0.454704	-1	2.14E-26	0.297865	0.0264492	1.00E-04	1.63E-21	2.76E-21	0.000130857	0.168055	0.147651	0.195684	Thyroid	574
1976	ENSG00000184983.9	NDUFA6	22	42085525	42090930	1.05048	516.911	425.435	7.09E-88	chr22_42084417_G_A_b38	-6513	chr22	42084417	G	A	1	rs139043947	42	44	0.0383275	1	9.13E-104	1.16833	0.0420377	1.00E-04	1.96E-89	3.27E-88	0.000362707	0.803332	0.774992	0.840097	Thyroid	574
1977	ENSG00000147123.10	NDUFB11	X	47142216	47144868	1.0316	487.228	451.557	4.99E-12	chrX_47252567_G_C_b38	107699	chrX	47252567	G	C	1	rs5906364	228	379	0.330139	-1	2.96E-13	0.120172	0.0160294	1.00E-04	1.28E-09	1.09E-09	0.000368431	0.080986	0.059233	0.102095	Thyroid	574
1978	ENSG00000125356.6	NDUFA1	X	119871828	119876662	1.03262	721.738	452.739	0.000518058	chrX_119890796_G_C_b38	18968	chrX	119890796	G	C	1	rs2496178	236	380	0.33101	-1	0.000249577	0.0448121	0.0121473	0.289139	0.297025	0.0861288	0.000249329	0.039714	0.024388	0.065198	Thyroid	574
1979	ENSG00000168653.10	NDUFS5	1	39026318	39034636	1.01395	1033.43	98.7898	6.32E-22	chr1_39026790_C_T_b38	472	chr1	39026790	C	T	1	rs3768324	75	89	0.344961	1	5.30E-23	-0.712794	0.0558705	1.00E-04	3.62E-19	3.54E-17	1.44E-05	-0.674507	-0.7571	-0.558431	Uterus	129
1980	ENSG00000158864.12	NDUFS2	1	161197104	161214395	1.00015	1009.8	99.8055	0.000540872	chr1_161733484_CAT_C_b38	536380	chr1	161733484	CAT	C	2	rs3039581	8	8	0.03125	1	0.000412495	0.918654	0.251702	0.426139	0.420852	0.347595	1.38E-05	0.329238	0.219914	0.501744	Uterus	129
1981	ENSG00000119013.8	NDUFB3	2	201071433	201085750	1.03726	647.539	95.6312	0.000683716	chr2_201507529_T_C_b38	436096	chr2	201507529	T	C	1	rs78203925	7	7	0.0271318	1	0.00039674	0.489014	0.133572	0.345053	0.340144	0.319142	2.55E-05	0.349959	0.109122	0.540541	Uterus	129
1982	ENSG00000023228.13	NDUFS1	2	206114817	206159584	1.05087	900.66	95.4078	0.000134347	chr2_205504693_C_T_b38	-654891	chr2	205504693	C	T	1	rs192678014	1	1	0.00387597	1	6.68E-05	-1.54536	0.371891	0.0973903	0.0999545	0.177727	1.95E-05	-1.21014	-1.312	-1.312	Uterus	129
1983	ENSG00000130414.11	NDUFA10	2	239892450	240025402	1.0317	1633.67	97.6625	4.21E-07	chr2_239950974_C_T_b38	-74428	chr2	239950974	C	T	1	rs11684940	31	33	0.127907	1	1.78E-07	-0.664523	0.118707	0.00029997	0.000538809	0.00351413	9.87E-06	-0.279885	-0.365784	-0.196267	Uterus	129
1984	ENSG00000178057.14	NDUFAF3	3	49020459	49023495	1.09176	189.579	92.757	0.00336268	chr3_48036233_T_A_b38	-984226	chr3	48036233	T	A	1	rs11721050	66	76	0.294574	1	0.00189627	0.204566	0.0641793	0.423256	0.428371	0.350207	0.000109678	0.123568	0.0439	0.225983	Uterus	129
1985	ENSG00000065518.7	NDUFB4	3	120596309	120602500	1.01041	499.248	95.9563	0.00147658	chr3_119703890_T_G_b38	-892419	chr3	119703890	T	G	1	rs72963177	5	5	0.0193798	1	0.000931361	0.986583	0.289475	0.520812	0.516828	0.379089	2.93E-05	0.391393	0.292675	0.520793	Uterus	129
1986	ENSG00000136521.12	NDUFB5	3	179604702	179627647	1.03097	547.145	94.5242	0.00130604	chr3_179292081_A_G_b38	-312621	chr3	179292081	A	G	1	rs186724843	3	3	0.0116279	1	0.000744254	0.946417	0.272285	0.497268	0.496039	0.372224	2.94E-05	0.529355	0.196253	0.714744	Uterus	129
1987	ENSG00000109390.11	NDUFC1	4	139289917	139302551	1.02417	974.978	96.0883	0.00014416	chr4_140035214_C_T_b38	732663	chr4	140035214	C	T	1	rs4863730	3	3	0.0116279	-1	7.65E-05	1.42542	0.346052	0.124813	0.123661	0.198525	1.60E-05	0.811651	0.601245	NA	Uterus	129
1988	ENSG00000145494.11	NDUFS6	5	1801400	1816605	0.98684	1883.33	98.8812	0.000632235	chr5_2381341_C_T_b38	579941	chr5	2381341	C	T	1	rs61113680	6	7	0.0271318	1	0.000456326	-0.520615	0.1438	0.69659	0.701225	0.431746	6.95E-06	-0.436362	-0.503396	-0.305884	Uterus	129
1989	ENSG00000164258.11	NDUFS4	5	53560633	53683340	1.03059	690.11	94.4023	0.00220542	chr5_54324162_A_G_b38	763529	chr5	54324162	A	G	1	rs148372020	1	1	0.00387597	1	0.00131038	-1.80264	0.545689	0.772377	0.772434	0.451987	2.32E-05	-0.878014	-0.977621	-0.977621	Uterus	129
1990	ENSG00000164182.10	NDUFAF2	5	60945129	61153037	1.06202	477.481	94.4227	0.00286359	chr5_61816039_G_A_b38	870910	chr5	61816039	G	A	1	rs6449560	8	8	0.0310078	-1	0.00174596	-0.556907	0.173298	0.732796	0.723957	0.437855	3.85E-05	-0.321791	-0.442466	-0.159443	Uterus	129
1991	ENSG00000131495.8	NDUFA2	5	140638740	140647769	1.03534	516.995	97.7336	0.00137066	chr5_140851667_T_C_b38	203898	chr5	140851667	T	C	1	rs628871	47	60	0.234375	1	0.000959019	0.183238	0.0539047	0.493103	0.491025	0.370678	3.17E-05	0.075823	0.017095	0.138851	Uterus	129
1992	ENSG00000123545.5	NDUFAF4	6	96889313	96897881	1.04655	543.11	95.5195	5.03E-09	chr6_96809804_G_C_b38	-88077	chr6	96809804	G	C	1	rs78937522	32	33	0.127907	1	1.05E-09	0.530334	0.0790462	1.00E-04	1.47E-06	1.71E-05	3.17E-05	0.440544	0.359077	0.538007	Uterus	129
1993	ENSG00000189043.9	NDUFA4	7	10931951	10940256	1.0514	845.613	93.143	9.37E-05	chr7_11356958_A_G_b38	416702	chr7	11356958	A	G	1	rs182309120	1	1	0.00387597	1	3.65E-05	1.62803	0.377295	0.0633937	0.0653362	0.140857	2.08E-05	1.39254	1.34691	1.34691	Uterus	129
1994	ENSG00000128609.14	NDUFA5	7	123536997	123558255	1.03431	444.431	93.5086	4.29E-05	chr7_123393896_G_C_b38	-164359	chr7	123393896	G	C	1	rs7808648	42	50	0.193798	1	1.59E-05	-0.292777	0.0646609	0.0138986	0.0162595	0.0561191	3.67E-05	-0.172642	-0.246483	-0.103687	Uterus	129
1995	ENSG00000090266.12	NDUFB2	7	140696821	140706646	1.04279	784.581	96.2914	0.000118457	chr7_141163161_G_A_b38	466340	chr7	141163161	G	A	1	rs59749560	45	46	0.178295	1	6.30E-05	-0.24205	0.0580335	0.0775922	0.0786178	0.156421	2.16E-05	-0.220741	-0.312529	-0.148635	Uterus	129
1996	ENSG00000147684.7	NDUFB9	8	124543087	124568378	1.01178	1036.45	96.9211	0.000275354	chr8_123975238_T_C_b38	-567849	chr8	123975238	T	C	1	rs7465584	91	118	0.457364	1	0.000164168	0.151916	0.038844	0.246309	0.243235	0.275663	1.42E-05	0.112727	0.059011	0.174848	Uterus	129
1997	ENSG00000165264.10	NDUFB6	9	32553011	32573184	1.04152	801.42	95.1336	0.000229589	chr9_32906475_A_G_b38	333291	chr9	32906475	A	G	1	rs4878516	52	57	0.22093	-1	0.000116814	0.204715	0.0511205	0.151483	0.153574	0.221241	2.10E-05	0.161234	0.091772	0.26678	Uterus	129
1998	ENSG00000119421.6	NDUFA8	9	122144058	122159819	1.05698	752.863	94.1586	0.000768106	chr9_121848971_T_A_b38	-310848	chr9	121848971	T	A	1	rs57021285	18	18	0.0697674	1	0.00040569	0.314394	0.086027	0.419706	0.411813	0.344647	2.39E-05	0.221812	0.138773	0.29215	Uterus	129
1999	ENSG00000166136.15	NDUFB8	10	100523740	100530000	1.11447	675.233	93.7422	0.0024051	chr10_100335199_T_C_b38	-194801	chr10	100335199	T	C	1	rs12264771	28	29	0.112403	1	0.00138571	-0.274157	0.0834306	0.776571	0.76905	0.450824	3.37E-05	-0.084631	-0.169707	0.009176	Uterus	129
2000	ENSG00000213619.9	NDUFS3	11	47579016	47584562	1.04316	232.731	94.3516	0.00132298	chr11_47375454_G_A_b38	-203562	chr11	47375454	G	A	1	rs55957907	7	7	0.0271318	1	0.000746379	0.383893	0.110474	0.246067	0.246522	0.277346	7.29E-05	0.233504	0.10321	0.452882	Uterus	129
2001	ENSG00000167792.11	NDUFV1	11	67606852	67612535	1.03687	523.49	93.4273	3.09E-07	chr11_67592132_T_G_b38	-14720	chr11	67592132	T	G	1	rs596603	89	121	0.468992	1	6.62E-08	-0.350763	0.0602808	1.00E-04	0.000115284	0.00090482	3.15E-05	-0.159819	-0.208609	-0.112586	Uterus	129
2002	ENSG00000110717.12	NDUFS8	11	68030627	68036644	1.0663	592.1	93.0719	0.00111814	chr11_68038096_G_A_b38	7469	chr11	68038096	G	A	1	rs4147782	86	116	0.449612	-1	0.000569033	-0.167991	0.0472462	0.455207	0.452706	0.358167	3.16E-05	-0.113523	-0.17012	-0.046448	Uterus	129
2003	ENSG00000151366.12	NDUFC2	11	78068352	78080219	1.06247	619.099	93.2852	1.44E-06	chr11_78437024_T_C_b38	356805	chr11	78437024	T	C	1	rs116693882	2	2	0.00775194	1	3.57E-07	-1.74502	0.320819	0.00049995	0.000557301	0.00362194	2.98E-05	-1.78897	-6.64386	NA	Uterus	129
2004	ENSG00000139180.10	NDUFA9	12	4649107	4694317	1.03248	1240.62	95.8648	9.22E-05	chr12_3932717_C_T_b38	-716390	chr12	3932717	C	T	1	rs74058604	6	6	0.0232558	1	4.63E-05	0.522782	0.122932	0.09979	0.0992204	0.176958	1.30E-05	0.351566	0.274944	0.421229	Uterus	129
2005	ENSG00000185633.10	NDUFA4L2	12	57234936	57240715	1.07074	515.395	95.2961	0.000562028	chr12_56783310_GGGGGGCTGAGCCCCCCACCTCCCTCCCGGACGGGGCGGCTGGCCGGGCA_G_b38	-457405	chr12	56783310	GGGGGGCTGAGCCCCCCACCTCCCTCCCGGACGGGGCGGCTGGCCGGGCA	G	1	.	5	5	0.0213675	1	0.000313152	-1.02064	0.273694	0.221804	0.222192	0.264242	3.70E-05	-2.39688	-6.29708	-0.738187	Uterus	129
2006	ENSG00000184752.12	NDUFA12	12	94897055	95003770	1.07967	1406.37	100.059	0.00189529	chr12_94322944_G_A_b38	-680826	chr12	94322944	G	A	1	rs7134959	6	7	0.0271318	1	0.00153999	-0.443575	0.136355	0.921731	0.920006	0.491491	1.41E-05	-0.236009	-0.532236	-0.028027	Uterus	129
2007	ENSG00000183648.9	NDUFB1	14	92116122	92121917	1.04613	1099.43	96.7992	1.79E-05	chr14_91202307_G_A_b38	-919610	chr14	91202307	G	A	1	rs183011967	3	3	0.0116279	1	8.69E-06	-1.62288	0.346783	0.0156984	0.0158949	0.0551444	1.56E-05	-1.26889	-1.64158	NA	Uterus	129
2008	ENSG00000137806.8	NDUFAF1	15	41387349	41402519	1.0391	502.613	93.3766	8.69E-05	chr15_41479487_G_A_b38	76968	chr15	41479487	G	A	1	rs117629515	12	12	0.0465116	1	3.43E-05	0.743914	0.171772	0.0337966	0.0371788	0.0989428	3.31E-05	0.351726	0.205923	0.564543	Uterus	129
2009	ENSG00000140990.14	NDUFB10	16	1959508	1961975	1.04368	1211.75	96.0477	0.000275952	chr16_2073755_C_T_b38	114247	chr16	2073755	C	T	1	rs141280935	1	1	0.00387597	1	0.000153586	1.49671	0.380903	0.261973	0.264891	0.286997	1.40E-05	0.982382	0.953658	0.953658	Uterus	129
2010	ENSG00000004779.9	NDUFAB1	16	23581002	23596356	1.02474	1211.38	99.2977	1.49E-06	chr16_24315996_AT_A_b38	719640	chr16	24315996	AT	A	1	rs199978449	5	5	0.0193798	1	8.41E-07	-0.692626	0.132148	0.00109989	0.00152644	0.00862403	1.29E-05	-0.388214	-0.561736	-0.12849	Uterus	129
2011	ENSG00000178127.12	NDUFV2	18	9102630	9134345	1.08619	1361.52	94.5547	0.00115428	chr18_8207246_G_C_b38	-895384	chr18	8207246	G	C	1	rs4597385	87	121	0.468992	-1	0.000651503	0.152013	0.04324	0.777778	0.765877	0.449888	1.49E-05	0.115556	0.071027	0.201415	Uterus	129
2012	ENSG00000115286.19	NDUFS7	19	1383527	1394803	1.00345	2528.86	100.222	4.67E-05	chr19_714980_T_C_b38	-668547	chr19	714980	T	C	1	rs111300905	6	6	0.0232558	1	3.36E-05	0.924201	0.213117	0.113082	0.110459	0.187387	5.60E-06	0.582805	0.359707	0.925951	Uterus	129
2013	ENSG00000174886.12	NDUFA11	19	5891276	5904006	1.05462	1440.79	95.9969	3.08E-05	chr19_5888027_G_T_b38	-15979	chr19	5888027	G	T	1	rs2561794	96	128	0.496124	1	1.43E-05	0.274049	0.0601704	0.0350965	0.0356859	0.096345	1.24E-05	0.144854	0.080738	0.251637	Uterus	129
2014	ENSG00000267855.5	NDUFA7	19	8308768	8321396	1.03869	1098.19	93.2445	0.000948766	chr19_8625597_G_A_b38	304201	chr19	8625597	G	A	1	rs957230956	1	1	0.00387597	1	0.000479994	-1.48204	0.411035	0.637174	0.631068	0.413355	1.51E-05	-1.42129	-1.55252	-1.55252	Uterus	129
2015	ENSG00000099795.6	NDUFB7	19	14566078	14572062	0.988685	1289.82	98.6375	0.000988738	chr19_14561921_T_C_b38	-10141	chr19	14561921	T	C	1	rs4926131	41	44	0.170543	1	0.0007183	-0.222502	0.063819	0.721702	0.725007	0.438136	1.02E-05	-0.151582	-0.235001	-0.086715	Uterus	129
2016	ENSG00000186010.18	NDUFA13	19	19515736	19529054	1.01586	669.986	95.2047	0.00148528	chr19_18652418_C_T_b38	-863318	chr19	18652418	C	T	1	rs144352665	7	7	0.0271318	1	0.000894357	-0.508667	0.148712	0.625234	0.623743	0.411941	2.24E-05	-0.331837	-0.636191	-0.206684	Uterus	129
2017	ENSG00000170906.15	NDUFA3	19	54102728	54109257	1.06097	2493.56	97.8148	2.59E-05	chr19_54154078_A_G_b38	51350	chr19	54154078	A	G	1	rs2668839	7	7	0.0271318	1	1.44E-05	-0.942191	0.206902	0.0482952	0.0515217	0.121733	7.34E-06	-0.75586	-1.20391	-0.535276	Uterus	129
2018	ENSG00000160194.17	NDUFV3	21	42879644	42913304	1.01731	1262.66	98.0484	2.54E-08	chr21_42903610_C_T_b38	23966	chr21	42903610	C	T	1	rs4148974	12	12	0.0465116	1	9.60E-09	-1.05849	0.169627	1.00E-04	2.67E-05	0.000241638	1.20E-05	-0.646353	-0.88121	-0.449995	Uterus	129
2019	ENSG00000184983.9	NDUFA6	22	42085525	42090930	1.05835	496.616	91.5992	3.74E-12	chr22_42084417_G_A_b38	-6513	chr22	42084417	G	A	1	rs139043947	10	11	0.0426357	1	1.32E-13	1.05475	0.123775	1.00E-04	5.60E-10	1.23E-08	3.65E-05	0.928621	0.77747	1.10457	Uterus	129
2020	ENSG00000147123.10	NDUFB11	X	47142216	47144868	1.04173	496.276	97.5711	0.000237154	chrX_47579408_T_C_b38	434540	chrX	47579408	T	C	1	rs73496211	7	8	0.0310078	1	0.000147342	-0.537019	0.136271	0.0992901	0.0996125	0.177388	3.40E-05	-0.293625	-0.401389	-0.152453	Uterus	129
2021	ENSG00000125356.6	NDUFA1	X	119871828	119876662	1.07135	616.754	93.7422	0.00111203	chrX_119753720_C_T_b38	-118108	chrX	119753720	C	T	1	rs2782217	89	124	0.48062	-1	0.000592135	-0.185018	0.0522077	0.475534	0.462581	0.361919	3.10E-05	-0.148239	-0.216464	-0.081612	Uterus	129
2022	ENSG00000168653.10	NDUFS5	1	39026318	39034636	1.0459	894.303	106.677	6.04E-19	chr1_39004692_A_G_b38	-21626	chr1	39004692	A	G	1	rs4147753	78	91	0.322695	1	1.81E-20	-0.564236	0.0498365	1.00E-04	1.06E-16	6.56E-15	2.08E-05	-0.482671	-0.57605	-0.416834	Vagina	141
2023	ENSG00000158864.12	NDUFS2	1	161197104	161214395	1.05443	760.996	105.488	0.000682995	chr1_161723213_T_C_b38	526109	chr1	161723213	T	C	1	rs4657093	39	43	0.152482	1	0.000367637	-0.370619	0.10098	0.385742	0.379316	0.302379	2.54E-05	-0.16064	-0.230366	-0.066438	Vagina	141
2024	ENSG00000119013.8	NDUFB3	2	201071433	201085750	1.03455	576.97	103.924	0.00111683	chr2_201355895_C_T_b38	284462	chr2	201355895	C	T	1	rs7588795	8	9	0.0319149	1	0.000572482	0.336838	0.0950915	0.46023	0.458496	0.328558	3.07E-05	0.33997	0.243296	0.455418	Vagina	141
2025	ENSG00000023228.13	NDUFS1	2	206114817	206159584	1.0602	881.568	106.45	0.00105432	chr2_206220097_C_T_b38	60513	chr2	206220097	C	T	1	rs13028246	97	129	0.457447	-1	0.000626111	-0.12728	0.0362003	0.58538	0.578719	0.365509	2.25E-05	-0.10369	-0.183301	-0.071239	Vagina	141
2026	ENSG00000130414.11	NDUFA10	2	239892450	240025402	1.05947	1524.75	107.504	2.03E-06	chr2_239980783_G_C_b38	-44619	chr2	239980783	G	C	1	rs967477	39	42	0.148936	1	8.00E-07	-0.417744	0.0800517	0.00219978	0.00213468	0.0110575	1.29E-05	-0.287275	-0.369521	-0.215325	Vagina	141
2027	ENSG00000178057.14	NDUFAF3	3	49020459	49023495	1.05054	190.892	104.321	9.76E-05	chr3_49282750_G_C_b38	262291	chr3	49282750	G	C	1	rs9833388	62	70	0.248227	-1	3.96E-05	0.350845	0.0820941	0.0137986	0.014767	0.0493296	9.96E-05	0.18927	0.089099	0.271386	Vagina	141
2028	ENSG00000065518.7	NDUFB4	3	120596309	120602500	0.994612	566.986	110.63	0.0025349	chr3_120048225_A_G_b38	-548084	chr3	120048225	A	G	1	rs115527470	4	4	0.0141844	1	0.00198903	-0.781096	0.246891	0.761217	0.764643	0.416733	2.61E-05	-0.419731	-1.15459	-0.188155	Vagina	141
2029	ENSG00000136521.12	NDUFB5	3	179604702	179627647	1.03943	552.866	105.216	0.000598113	chr3_178850881_TA_T_b38	-753821	chr3	178850881	TA	T	1	rs11302457	46	53	0.187943	-1	0.0003123	0.220845	0.0594209	0.274472	0.264171	0.258024	3.28E-05	0.143581	0.082738	0.210306	Vagina	141
2030	ENSG00000109390.11	NDUFC1	4	139289917	139302551	1.04917	1065.15	108.535	1.00E-05	chr4_139213505_G_T_b38	-89046	chr4	139213505	G	T	1	rs6820313	100	137	0.485816	1	4.96E-06	-0.248007	0.0517664	0.00729927	0.00831552	0.0320305	1.77E-05	-0.13351	-0.201673	-0.071663	Vagina	141
2031	ENSG00000145494.11	NDUFS6	5	1801400	1816605	1.05085	2062.56	111.095	0.000272998	chr5_1177698_C_T_b38	-623702	chr5	1177698	C	T	1	rs4485967	62	73	0.258865	-1	0.000199623	0.179843	0.0468112	0.417431	0.406044	0.312225	9.23E-06	0.15573	0.086732	0.213861	Vagina	141
2032	ENSG00000164258.11	NDUFS4	5	53560633	53683340	1.02634	837.527	108.569	7.14E-05	chr5_54479735_G_A_b38	919102	chr5	54479735	G	A	1	rs73754354	1	1	0.0035461	1	4.03E-05	-2.57323	0.602711	0.0542946	0.0532607	0.112156	2.04E-05	-2.20979	-2.34868	-2.34868	Vagina	141
2033	ENSG00000164182.10	NDUFAF2	5	60945129	61153037	1.07376	500.335	106.28	0.000921872	chr5_61896551_C_T_b38	951422	chr5	61896551	C	T	1	rs768237	73	89	0.315603	-1	0.000535753	0.226992	0.0637329	0.342222	0.335028	0.285501	4.18E-05	0.162156	0.081522	0.218915	Vagina	141
2034	ENSG00000131495.8	NDUFA2	5	140638740	140647769	1.06794	420.444	104.661	0.000101097	chr5_139774344_T_C_b38	-873425	chr5	139774344	T	C	1	rs116395330	1	1	0.0035461	1	4.24E-05	-2.05187	0.482083	0.0289971	0.0325623	0.0828369	4.86E-05	-1.40284	-1.47391	-1.47391	Vagina	141
2035	ENSG00000123545.5	NDUFAF4	6	96889313	96897881	1.02887	575.029	107.629	0.000395092	chr6_96953596_C_G_b38	55715	chr6	96953596	C	G	1	rs147808027	10	10	0.035461	1	0.000233991	-0.665291	0.175181	0.192685	0.192029	0.221023	3.01E-05	-0.52541	-0.781866	-0.332879	Vagina	141
2036	ENSG00000189043.9	NDUFA4	7	10931951	10940256	1.00804	798.88	103.539	0.000307472	chr7_10579527_T_C_b38	-360729	chr7	10579527	T	C	1	rs61383973	2	2	0.0070922	1	0.000132965	1.18893	0.300744	0.212076	0.214535	0.234333	1.97E-05	0.943656	0.834982	NA	Vagina	141
2037	ENSG00000128609.14	NDUFA5	7	123536997	123558255	1.03088	468.262	105.567	0.000615367	chr7_123003851_T_A_b38	-554404	chr7	123003851	T	A	1	rs73229918	20	20	0.070922	1	0.000329722	0.39493	0.106703	0.239302	0.237264	0.245268	3.73E-05	0.231605	0.131494	0.338462	Vagina	141
2038	ENSG00000090266.12	NDUFB2	7	140696821	140706646	1.03393	854.143	109.045	4.00E-08	chr7_140765966_T_C_b38	69145	chr7	140765966	T	C	1	rs6947491	49	61	0.216312	1	1.48E-08	-0.353263	0.0579732	1.00E-04	2.38E-05	0.000224911	2.07E-05	-0.322218	-0.397607	-0.265636	Vagina	141
2039	ENSG00000147684.7	NDUFB9	8	124543087	124568378	1.05399	979.341	107.776	5.46E-05	chr8_124470655_A_G_b38	-72432	chr8	124470655	A	G	1	rs7834203	67	72	0.255319	1	2.83E-05	-0.201174	0.0461386	0.0442956	0.0433575	0.0990526	1.97E-05	-0.131941	-0.246088	-0.060292	Vagina	141
2040	ENSG00000165264.10	NDUFB6	9	32553011	32573184	1.04138	873.44	107.073	0.0030992	chr9_33138221_C_T_b38	565037	chr9	33138221	C	T	1	rs958532	22	23	0.0815603	1	0.0020763	-0.25132	0.0797812	0.936389	0.928327	0.461091	2.09E-05	-0.214442	-0.342136	-0.135571	Vagina	141
2041	ENSG00000119421.6	NDUFA8	9	122144058	122159819	1.00954	999.097	112.59	0.000617956	chr9_122895995_C_T_b38	736176	chr9	122895995	C	T	1	rs2539928	3	3	0.0106383	-1	0.000510305	0.645247	0.18045	0.457286	0.456097	0.328035	1.59E-05	0.430496	0.261914	NA	Vagina	141
2042	ENSG00000166136.15	NDUFB8	10	100523740	100530000	1.025	644.493	105.975	0.000218895	chr10_99591213_A_C_b38	-938787	chr10	99591213	A	C	1	rs7099144	94	118	0.41844	1	0.000109818	-0.207441	0.0517953	0.125628	0.123853	0.178748	2.64E-05	-0.117516	-0.167156	-0.076857	Vagina	141
2043	ENSG00000213619.9	NDUFS3	11	47579016	47584562	1.04231	215.362	103.573	0.000185025	chr11_46729269_T_C_b38	-849747	chr11	46729269	T	C	1	rs3136474	27	31	0.109929	1	7.57E-05	0.225935	0.0550478	0.0311969	0.0334543	0.0843855	8.52E-05	0.169897	0.086681	0.238155	Vagina	141
2044	ENSG00000167792.11	NDUFV1	11	67606852	67612535	1.03492	601.863	107.141	0.000430851	chr11_67623482_TG_T_b38	16630	chr11	67623482	TG	T	1	rs35840544	72	87	0.308511	1	0.000248577	0.266082	0.0703765	0.21813	0.21419	0.234141	2.95E-05	0.161503	0.091293	0.216054	Vagina	141
2045	ENSG00000110717.12	NDUFS8	11	68030627	68036644	1.04627	590.636	104.253	7.67E-05	chr11_68973836_T_G_b38	943209	chr11	68973836	T	G	1	rs2017403	87	102	0.361702	1	3.01E-05	-0.238821	0.054978	0.0349965	0.0375823	0.0909277	3.16E-05	-0.137999	-0.258484	-0.052855	Vagina	141
2046	ENSG00000151366.12	NDUFC2	11	78068352	78080219	1.05709	622.123	104.139	1.92E-05	chr11_78437024_T_C_b38	356805	chr11	78437024	T	C	1	rs116693882	1	1	0.0035461	1	6.44E-06	-2.28485	0.483292	0.00809919	0.00901038	0.0340814	3.14E-05	-2.4323	-2.5859	-2.5859	Vagina	141
2047	ENSG00000139180.10	NDUFA9	12	4649107	4694317	1.02631	1663.99	112.126	0.000449453	chr12_3891028_T_G_b38	-758079	chr12	3891028	T	G	1	rs78170528	21	23	0.0815603	1	0.000357559	0.187701	0.0510313	0.517045	0.514221	0.346169	1.03E-05	0.136959	0.083311	0.203065	Vagina	141
2048	ENSG00000185633.10	NDUFA4L2	12	57234936	57240715	0.966229	704.876	114.89	0.00321099	chr12_57862215_G_A_b38	621500	chr12	57862215	G	A	1	rs58487292	2	2	0.0070922	1	0.00306596	-1.1721	0.387523	0.90343	0.90232	0.453578	1.83E-05	-6.64386	-6.64386	-6.64386	Vagina	141
2049	ENSG00000184752.12	NDUFA12	12	94897055	95003770	1.03904	1112.27	106.892	0.00142329	chr12_94994008_C_T_b38	-9762	chr12	94994008	C	T	1	rs59732187	22	24	0.0851064	1	0.000888599	-0.267307	0.0783441	0.793814	0.783049	0.421998	1.63E-05	-0.233996	-0.359799	-0.099001	Vagina	141
2050	ENSG00000183648.9	NDUFB1	14	92116122	92121917	1.06803	983.762	105.261	0.000567171	chr14_91920462_G_A_b38	-201455	chr14	91920462	G	A	1	rs7141569	6	8	0.0283688	1	0.000295522	-0.689211	0.184665	0.402008	0.395098	0.308197	2.08E-05	-0.356026	-0.450179	-0.088921	Vagina	141
2051	ENSG00000137806.8	NDUFAF1	15	41387349	41402519	1.06295	472.045	102.463	4.10E-05	chr15_40677290_G_A_b38	-725229	chr15	40677290	G	A	1	rs191977793	4	4	0.0141844	1	1.27E-05	0.950159	0.208285	0.0135986	0.0145298	0.0487081	4.24E-05	0.629881	-0.021547	1.02256	Vagina	141
2052	ENSG00000140990.14	NDUFB10	16	1959508	1961975	1.04193	1110.52	106.382	0.000846121	chr16_2839216_G_A_b38	879708	chr16	2839216	G	A	1	rs78169841	8	9	0.0319149	1	0.000491197	0.506847	0.141307	0.597969	0.590828	0.368821	1.65E-05	0.364943	0.237738	0.480568	Vagina	141
2053	ENSG00000004779.9	NDUFAB1	16	23581002	23596356	1.0708	1188.06	109.271	0.000554531	chr16_23923722_G_A_b38	327366	chr16	23923722	G	A	1	rs150757413	10	10	0.035461	1	0.00037351	0.345257	0.0941856	0.453968	0.448805	0.32586	1.74E-05	0.267301	0.139385	0.405834	Vagina	141
2054	ENSG00000178127.12	NDUFV2	18	9102630	9134345	1.10214	1443.07	106.768	0.000783959	chr18_9653350_A_G_b38	550720	chr18	9653350	A	G	1	rs16955408	14	15	0.0531915	1	0.000463103	0.245532	0.0681294	0.639208	0.636363	0.381727	1.62E-05	0.228628	0.122946	0.337505	Vagina	141
2055	ENSG00000115286.19	NDUFS7	19	1383527	1394803	1.00717	2024.04	108.263	0.000132007	chr19_1966320_C_G_b38	582793	chr19	1966320	C	G	1	rs150683222	3	3	0.0106383	1	7.57E-05	-1.31906	0.321386	0.23038	0.231456	0.242401	7.75E-06	-0.595252	-0.98469	NA	Vagina	141
2056	ENSG00000174886.12	NDUFA11	19	5891276	5904006	1.02723	1414	107.798	5.45E-06	chr19_5892732_C_T_b38	-11274	chr19	5892732	C	T	1	rs10432306	89	114	0.404255	1	2.39E-06	0.310135	0.0624751	0.0059994	0.00665007	0.0269662	1.21E-05	0.207642	0.149341	0.273662	Vagina	141
2057	ENSG00000267855.5	NDUFA7	19	8308768	8321396	1.02248	1504.31	109.792	0.000391535	chr19_7653467_C_T_b38	-667929	chr19	7653467	C	T	2	rs75597062	6	6	0.0212766	1	0.000267364	0.547312	0.145545	0.448678	0.434219	0.321027	1.12E-05	0.379351	-0.02178	0.604874	Vagina	141
2058	ENSG00000099795.6	NDUFB7	19	14566078	14572062	1.01871	1253.47	109.271	0.000249524	chr19_14221599_G_A_b38	-350463	chr19	14221599	G	A	1	rs73001851	15	17	0.0602837	1	0.000160435	-0.384897	0.0986393	0.259125	0.260351	0.256376	1.32E-05	-0.161434	-0.28504	-0.07727	Vagina	141
2059	ENSG00000186010.18	NDUFA13	19	19515736	19529054	1.03798	712.648	106.858	0.000589766	chr19_19293208_C_T_b38	-222528	chr19	19293208	C	T	1	rs118064953	18	18	0.0638298	1	0.000342408	-0.409163	0.110869	0.324263	0.325379	0.28183	2.53E-05	-0.201893	-0.337465	-0.091057	Vagina	141
2060	ENSG00000170906.15	NDUFA3	19	54102728	54109257	1.01719	2428.09	109.35	4.70E-05	chr19_54108427_A_G_b38	5699	chr19	54108427	A	G	1	rs75622830	35	36	0.12766	1	2.76E-05	0.454073	0.103988	0.104872	0.103053	0.162605	6.77E-06	0.349288	0.265734	0.432383	Vagina	141
2061	ENSG00000160194.17	NDUFV3	21	42879644	42913304	1.03156	1143.92	107.255	1.53E-07	chr21_42903610_C_T_b38	23966	chr21	42903610	C	T	1	rs4148974	14	15	0.0531915	1	4.77E-08	-0.723482	0.123799	1.00E-04	0.000131305	0.00102108	1.53E-05	-0.395178	-0.604427	-0.164476	Vagina	141
2062	ENSG00000184983.9	NDUFA6	22	42085525	42090930	1.07191	470.466	101.239	8.28E-15	chr22_41996087_G_A_b38	-94843	chr22	41996087	G	A	1	rs55758879	8	8	0.0283688	1	9.38E-17	1.22156	0.125355	1.00E-04	5.71E-13	2.13E-11	4.42E-05	0.839343	0.704838	0.962892	Vagina	141
2063	ENSG00000147123.10	NDUFB11	X	47142216	47144868	1.05896	471.114	107.538	0.00672761	chrX_47320978_G_A_b38	176110	chrX	47320978	G	A	1	rs2498192	10	11	0.0390071	1	0.00487596	-0.355828	0.123971	0.951521	0.953398	0.467969	4.18E-05	-0.318451	-0.457426	-0.209661	Vagina	141
2064	ENSG00000125356.6	NDUFA1	X	119871828	119876662	1.02717	666.634	107.844	7.90E-05	chrX_119182331_G_C_b38	-689497	chrX	119182331	G	C	1	rs111382524	12	12	0.0425532	1	4.23E-05	-0.587119	0.137918	0.0443956	0.0467658	0.104036	2.58E-05	-0.506305	-0.786487	-0.248537	Vagina	141
2065	ENSG00000168653.10	NDUFS5	1	39026318	39034636	1.0455	1019.72	540.688	2.11E-41	chr1_38988113_G_A_b38	-38205	chr1	38988113	G	A	1	rs34848020	468	611	0.45597	1	9.34E-46	-0.253819	0.0163897	1.00E-04	4.07E-40	2.07E-39	0.000126621	-0.349757	-0.377779	-0.309604	Whole_Blood	670
2066	ENSG00000158864.12	NDUFS2	1	161197104	161214395	1.06413	823.097	523.594	3.22E-06	chr1_161202735_C_T_b38	5631	chr1	161202735	C	T	1	rs10908826	135	138	0.102985	1	6.21E-07	-0.130449	0.0258894	0.00139986	0.0017603	0.00116714	0.000164471	-0.107266	-0.141998	-0.061521	Whole_Blood	670
2067	ENSG00000119013.8	NDUFB3	2	201071433	201085750	1.01498	655.784	533.76	0.000354052	chr2_201361611_T_C_b38	290178	chr2	201361611	T	C	1	rs146507587	18	18	0.0134328	1	0.000152154	0.210011	0.0550939	0.201368	0.20128	0.0839584	0.000181631	0.500185	0.371516	0.627456	Whole_Blood	670
2068	ENSG00000023228.13	NDUFS1	2	206114817	206159584	1.0255	958.165	533.848	0.000147057	chr2_206145183_C_T_b38	-14401	chr2	206145183	C	T	1	rs12465229	64	67	0.05	1	5.71E-05	-0.15406	0.0380063	0.12404	0.123555	0.0559967	0.000127876	-0.13279	-0.227096	-0.071345	Whole_Blood	670
2069	ENSG00000130414.11	NDUFA10	2	239892450	240025402	1.03129	1703.97	543.413	7.75E-56	chr2_240027895_G_A_b38	2493	chr2	240027895	G	A	1	rs10166776	394	490	0.365672	1	1.82E-61	-0.414544	0.0222515	1.00E-04	3.10E-54	2.50E-53	7.30E-05	-0.245602	-0.271067	-0.226063	Whole_Blood	670
2070	ENSG00000178057.14	NDUFAF3	3	49020459	49023495	1.04463	186.449	505.957	0.00127605	chr3_49283216_A_G_b38	262757	chr3	49283216	A	G	2	rs148565411	66	67	0.0509119	1	0.000451139	0.140057	0.0397015	0.197203	0.194381	0.0817123	0.000690698	0.175198	0.072294	0.286814	Whole_Blood	670
2071	ENSG00000065518.7	NDUFB4	3	120596309	120602500	1.04761	477.664	524.004	0.000318326	chr3_120561527_T_C_b38	-34782	chr3	120561527	T	C	1	rs16831500	94	98	0.0731343	1	0.000116987	-0.135933	0.0350531	0.124875	0.126098	0.0569552	0.000271757	-0.119297	-0.158514	-0.081066	Whole_Blood	670
2072	ENSG00000136521.12	NDUFB5	3	179604702	179627647	1.05111	554.456	510.923	0.0005093	chr3_179629457_G_A_b38	24755	chr3	179629457	G	A	1	rs12054439	360	427	0.318657	-1	0.000165274	-0.0764738	0.020173	0.226522	0.22476	0.0916407	0.000236234	-0.053228	-0.083326	-0.024554	Whole_Blood	670
2073	ENSG00000109390.11	NDUFC1	4	139289917	139302551	1.02941	1050.66	538.11	0.000103076	chr4_139664352_G_A_b38	361801	chr4	139664352	G	A	1	rs8192000	18	19	0.0141791	1	4.12E-05	-0.31191	0.0754992	0.0950905	0.0948616	0.0447254	0.000117836	-0.369797	-0.658309	-0.073948	Whole_Blood	670
2074	ENSG00000145494.11	NDUFS6	5	1801400	1816605	1.03376	1659.53	530.493	0.000191114	chr5_2129883_G_T_b38	328483	chr5	2129883	G	T	1	rs67108856	344	416	0.310448	1	7.26E-05	-0.0619316	0.0155007	0.256469	0.256985	0.101953	7.55E-05	-0.06462	-0.086136	-0.033495	Whole_Blood	670
2075	ENSG00000164258.11	NDUFS4	5	53560633	53683340	1.03558	687.88	519.36	2.25E-05	chr5_54207510_T_C_b38	646877	chr5	54207510	T	C	1	rs62372178	445	557	0.415672	1	5.21E-06	-0.105021	0.0228422	0.0125987	0.0130335	0.00757484	0.000182921	-0.141474	-0.206761	-0.09376	Whole_Blood	670
2076	ENSG00000164182.10	NDUFAF2	5	60945129	61153037	1.0769	483.236	516.416	0.000847948	chr5_60324546_G_A_b38	-620583	chr5	60324546	G	A	1	rs148442423	15	15	0.011194	1	0.000322163	-0.578058	0.159782	0.30962	0.301079	0.11528	0.000289131	-0.810508	-1.3214	-0.340913	Whole_Blood	670
2077	ENSG00000131495.8	NDUFA2	5	140638740	140647769	1.05077	428.6	517.31	2.24E-12	chr5_140647631_T_C_b38	-138	chr5	140647631	T	C	1	rs778593	459	587	0.43806	1	4.05E-14	-0.111719	0.0144221	1.00E-04	3.27E-10	4.04E-10	0.000305323	-0.153172	-0.199408	-0.125724	Whole_Blood	670
2078	ENSG00000123545.5	NDUFAF4	6	96889313	96897881	1.04218	540.306	519.448	0.00057175	chr6_96912067_G_A_b38	14186	chr6	96912067	G	A	1	rs9481114	15	15	0.011194	1	0.00021359	-0.464436	0.124674	0.247283	0.247571	0.0989523	0.000236913	-0.528607	-0.82946	-0.296199	Whole_Blood	670
2079	ENSG00000189043.9	NDUFA4	7	10931951	10940256	1.0112	1022.42	526.084	0.00195675	chr7_11473249_A_AT_b38	532993	chr7	11473249	A	AT	1	rs148707903	13	14	0.0104478	1	0.000941953	0.198343	0.0596729	0.862188	0.862536	0.252648	0.000115313	0.429358	0.251788	0.552463	Whole_Blood	670
2080	ENSG00000128609.14	NDUFA5	7	123536997	123558255	1.00481	477.547	528.311	0.00112556	chr7_124526542_TAAGGTA_T_b38	968287	chr7	124526542	TAAGGTA	T	1	rs138754622	399	492	0.367164	1	0.000518027	-0.0756909	0.0216865	0.41518	0.41362	0.147157	0.000242584	-0.088892	-0.147833	-0.043582	Whole_Blood	670
2081	ENSG00000090266.12	NDUFB2	7	140696821	140706646	1.03133	857.192	535.21	4.68E-10	chr7_140681373_G_A_b38	-15448	chr7	140681373	G	A	1	rs2930319	236	286	0.213433	1	4.22E-11	-0.1326	0.0197314	1.00E-04	2.50E-07	2.49E-07	0.000145163	-0.185307	-0.216402	-0.149954	Whole_Blood	670
2082	ENSG00000147684.7	NDUFB9	8	124543087	124568378	1.05448	969.51	522.524	4.73E-10	chr8_124537485_T_A_b38	-5602	chr8	124537485	T	A	1	rs6982197	455	599	0.447015	1	2.49E-11	0.0935541	0.0137522	1.00E-04	2.02E-07	2.03E-07	0.000136276	0.12526	0.091775	0.149666	Whole_Blood	670
2083	ENSG00000165264.10	NDUFB6	9	32553011	32573184	1.0427	835.684	527.754	9.04E-05	chr9_32576999_C_T_b38	3815	chr9	32576999	C	T	1	rs653790	287	320	0.238806	1	2.98E-05	0.0696987	0.0165675	0.059594	0.0639008	0.0317402	0.000153389	0.118458	0.076106	0.165832	Whole_Blood	670
2084	ENSG00000119421.6	NDUFA8	9	122144058	122159819	1.04125	849.506	528.94	0.000293889	chr9_123077874_T_C_b38	918055	chr9	123077874	T	C	1	rs199738946	68	69	0.0514925	1	0.000115076	-0.158327	0.0407845	0.206477	0.204434	0.0849272	0.000150328	-0.212902	-0.334742	-0.138051	Whole_Blood	670
2085	ENSG00000166136.15	NDUFB8	10	100523740	100530000	1.04565	693.815	524.487	1.87E-12	chr10_100513045_A_G_b38	-16955	chr10	100513045	A	G	1	rs4244338	249	279	0.208209	1	4.90E-14	-0.132298	0.0171375	1.00E-04	4.98E-10	6.09E-10	0.000186164	-0.129476	-0.168973	-0.102326	Whole_Blood	670
2086	ENSG00000213619.9	NDUFS3	11	47579016	47584562	1.01298	177.199	486.724	0.0116847	chr11_48293851_T_A_b38	714835	chr11	48293851	T	A	1	rs150909090	37	37	0.0276119	1	0.00511211	0.123162	0.0438262	0.874236	0.872718	0.254782	0.000668371	0.145028	0.080635	0.205028	Whole_Blood	670
2087	ENSG00000167792.11	NDUFV1	11	67606852	67612535	1.05855	518.879	507.261	2.01E-08	chr11_67592608_G_A_b38	-14244	chr11	67592608	G	A	1	rs111437239	19	21	0.0156716	1	1.04E-09	-0.267042	0.0430595	1.00E-04	5.19E-06	4.59E-06	0.000257245	-0.31172	-0.37237	-0.161689	Whole_Blood	670
2088	ENSG00000110717.12	NDUFS8	11	68030627	68036644	1.04417	647.938	519.683	1.26E-28	chr11_68030894_G_GCC_b38	267	chr11	68030894	G	GCC	1	rs746745849	270	307	0.229104	1	8.55E-33	0.181818	0.0143434	1.00E-04	6.26E-27	1.88E-26	0.000198583	0.223124	0.194699	0.252237	Whole_Blood	670
2089	ENSG00000151366.12	NDUFC2	11	78068352	78080219	1.03257	656.665	519.39	6.85E-16	chr11_78123257_C_T_b38	43038	chr11	78123257	C	T	1	rs1683217	177	195	0.145522	1	4.04E-18	-0.19518	0.0217807	1.00E-04	1.76E-13	2.68E-13	0.000190107	-0.315376	-0.375969	-0.252964	Whole_Blood	670
2090	ENSG00000139180.10	NDUFA9	12	4649107	4694317	1.03152	1423.01	539.971	5.37E-21	chr12_4677685_C_A_b38	28578	chr12	4677685	C	A	1	rs10735037	168	173	0.129104	-1	3.73E-23	-0.285405	0.0276142	1.00E-04	2.17E-18	4.41E-18	8.75E-05	-0.257285	-0.30353	-0.210679	Whole_Blood	670
2091	ENSG00000185633.10	NDUFA4L2	12	57234936	57240715	1.06211	543.065	522.612	2.40E-05	chr12_57454856_G_A_b38	214141	chr12	57454856	G	A	1	rs3809114	475	641	0.478358	-1	6.01E-06	-0.166544	0.0364673	0.00779922	0.00962562	0.00571799	0.000248005	-0.39095	-0.563549	-0.187718	Whole_Blood	670
2092	ENSG00000184752.12	NDUFA12	12	94897055	95003770	1.04612	1137.66	531.958	1.03E-36	chr12_95003776_T_C_b38	6	chr12	95003776	T	C	1	rs835044	377	447	0.333582	-1	3.41E-41	-0.321307	0.0221165	1.00E-04	3.47E-35	1.48E-34	0.000113677	-0.344247	-0.401828	-0.306569	Whole_Blood	670
2093	ENSG00000183648.9	NDUFB1	14	92116122	92121917	1.03167	1195.33	537.876	6.44E-22	chr14_92161324_T_A_b38	39407	chr14	92161324	T	A	1	rs2025071	443	571	0.426119	1	2.89E-24	0.165689	0.0155994	1.00E-04	2.03E-19	4.33E-19	0.000104195	0.332619	0.286767	0.392896	Whole_Blood	670
2094	ENSG00000137806.8	NDUFAF1	15	41387349	41402519	1.02693	496.71	515.391	9.62E-18	chr15_41402441_G_A_b38	-78	chr15	41402441	G	A	1	rs146883891	53	55	0.0410448	1	2.12E-20	0.368577	0.038389	1.00E-04	1.94E-15	3.32E-15	0.000247598	0.659555	0.504038	0.763479	Whole_Blood	670
2095	ENSG00000140990.14	NDUFB10	16	1959508	1961975	1.05797	1404.65	534.316	1.70E-11	chr16_1955981_C_T_b38	-3527	chr16	1955981	C	T	1	rs30252	359	443	0.330597	-1	9.90E-13	0.102337	0.0140401	1.00E-04	8.41E-09	9.40E-09	9.49E-05	0.106244	0.083849	0.133874	Whole_Blood	670
2096	ENSG00000004779.9	NDUFAB1	16	23581002	23596356	1.0174	1311.54	551.646	2.77E-05	chr16_23455648_T_A_b38	-140708	chr16	23455648	T	A	1	rs75095129	238	253	0.188806	1	1.23E-05	-0.0997035	0.0226143	0.0314969	0.0333729	0.0178588	9.14E-05	-0.119498	-0.179441	-0.068091	Whole_Blood	670
2097	ENSG00000178127.12	NDUFV2	18	9102630	9134345	1.01521	1562.2	542.227	1.05E-10	chr18_9101948_C_G_b38	-682	chr18	9101948	C	G	1	rs2249996	443	554	0.413433	1	1.08E-11	-0.12806	0.0184771	1.00E-04	1.29E-07	1.32E-07	7.63E-05	-0.102331	-0.134125	-0.07905	Whole_Blood	670
2098	ENSG00000115286.19	NDUFS7	19	1383527	1394803	1.04036	2415.92	545.713	6.06E-05	chr19_1244201_G_C_b38	-139326	chr19	1244201	G	C	2	rs76660329	32	32	0.0239163	1	2.61E-05	0.201589	0.0475634	0.126325	0.123676	0.0560382	5.27E-05	0.213045	0.123861	0.283624	Whole_Blood	670
2099	ENSG00000174886.12	NDUFA11	19	5891276	5904006	1.02771	1757.63	551.572	1.62E-07	chr19_5899632_AT_A_b38	-4374	chr19	5899632	AT	A	1	rs58863122	377	440	0.328358	-1	4.67E-08	0.0790151	0.014277	0.00019998	0.000224673	0.00016703	7.01E-05	0.076059	0.051056	0.096681	Whole_Blood	670
2100	ENSG00000267855.5	NDUFA7	19	8308768	8321396	1.03273	1619.72	548.818	1.69E-07	chr19_8311547_G_A_b38	-9849	chr19	8311547	G	A	1	rs561	194	207	0.154478	1	4.52E-08	-0.131747	0.02378	0.00039996	0.000206508	0.000154207	7.71E-05	-0.12995	-0.178001	-0.074513	Whole_Blood	670
2101	ENSG00000099795.6	NDUFB7	19	14566078	14572062	1.07263	1100.1	522.275	0.000410272	chr19_14460623_T_C_b38	-111439	chr19	14460623	T	C	1	rs75950046	22	23	0.0171642	1	0.000152217	0.182446	0.0478638	0.336924	0.329299	0.123474	0.000125692	0.239933	0.098509	0.355935	Whole_Blood	670
2102	ENSG00000186010.18	NDUFA13	19	19515736	19529054	1.03727	698.267	519.668	2.92E-06	chr19_19643340_G_C_b38	127604	chr19	19643340	G	C	1	rs4808975	293	342	0.255224	1	5.04E-07	0.0672562	0.0132383	0.00179982	0.00159243	0.00106206	0.000180998	0.083653	0.061303	0.123699	Whole_Blood	670
2103	ENSG00000170906.15	NDUFA3	19	54102728	54109257	1.01609	2678.2	553.989	3.49E-33	chr19_54108427_A_G_b38	5699	chr19	54108427	A	G	1	rs75622830	137	143	0.106716	1	8.43E-36	0.339272	0.0254058	1.00E-04	3.17E-30	1.11E-29	4.46E-05	0.388585	0.342017	0.434909	Whole_Blood	670
2104	ENSG00000160194.17	NDUFV3	21	42879644	42913304	1.04039	1252.32	534.214	1.28E-29	chr21_42903610_C_T_b38	23966	chr21	42903610	C	T	1	rs4148974	75	77	0.0574627	1	4.61E-33	-0.585456	0.0459638	1.00E-04	1.43E-27	4.43E-27	0.00010175	-0.53634	-0.654625	-0.433357	Whole_Blood	670
2105	ENSG00000184983.9	NDUFA6	22	42085525	42090930	1.03002	563.674	516.167	9.58E-50	chr22_42241017_G_A_b38	150087	chr22	42241017	G	A	1	rs117518412	50	51	0.0380597	1	1.54E-57	0.779128	0.0436203	1.00E-04	2.18E-48	1.48E-47	0.000219981	0.824323	0.764648	0.883984	Whole_Blood	670
2106	ENSG00000147123.10	NDUFB11	X	47142216	47144868	1.05009	488.844	530.713	2.76E-11	chrX_47113320_G_A_b38	-31548	chrX	47113320	G	A	1	rs112633495	127	193	0.14403	1	1.43E-12	-0.110417	0.0152627	1.00E-04	5.32E-09	6.04E-09	0.000267237	-0.12064	-0.13952	-0.084335	Whole_Blood	670
2107	ENSG00000125356.6	NDUFA1	X	119871828	119876662	1.0571	635.61	519.844	8.13E-06	chrX_119905032_C_T_b38	33204	chrX	119905032	C	T	1	rs34544642	11	14	0.0104478	1	1.64E-06	-0.303485	0.0626779	0.00339966	0.00372133	0.00235153	0.00020924	-0.385473	-0.614187	-0.069307	Whole_Blood	670
