## Supplementary Figure S1, Table S1-S35 for "Generative AI and genetic analyses indicate metformin as a drug repurposing candidate for normal tension glaucoma": Table S20.xlsx

### Sheet: merge.data_5ht3
Table S20.437 IVs mapped to 5HT3
No	Gene ID	Genes	Chromosome	Start position of gene	End position of gene	beta_shape1	beta_shape2	true_df	pval_true_df	variant_id	tss_distance	chr	pos.exposure	effect_allele.exposure	other_allele.exposure	num_alt_per_site	SNP	minor_allele_samples	minor_allele_count	eaf.exposure	ref_factor	pval.exposure	beta.exposure	se.exposure	pval_perm	pval_beta	qval	pval_nominal_threshold	log2_aFC	log2_aFC_lower	log2_aFC_upper	tissue	samplesize.exposure
1	ENSG00000135914.5	HTR2B	2	231108230	231125118	1.03342	1021.63	451.279	1.46E-12	chr2_231058339_C_T_b38	-66779	chr2	231058339	C	T	1	rs12617646	348	449	0.386403	1	5.00E-14	-0.310176	0.0400228	1.00E-04	7.48E-10	8.45E-10	0.000147062	-0.941978	-1.1376	-0.796582	Adipose_Subcutaneous	581
2	ENSG00000179097.5	HTR1F	3	87990696	87993835	1.05604	406.731	427.975	7.70E-07	chr3_87805127_T_C_b38	-185569	chr3	87805127	T	C	1	rs959132	308	367	0.315835	1	6.61E-08	0.228952	0.0417626	0.00019998	0.000194478	0.000130804	0.000390239	0.374758	0.249218	0.526161	Adipose_Subcutaneous	581
3	ENSG00000164270.17	HTR4	5	148451032	148677235	1.03434	835.487	450.83	0.00106036	chr5_149284681_A_G_b38	607446	chr5	149284681	A	G	1	rs352357	60	64	0.0550775	-1	0.000490542	-0.387137	0.110345	0.579954	0.572314	0.16103	0.000180233	-0.644202	-1.1279	-0.180797	Adipose_Subcutaneous	581
4	ENSG00000135312.6	HTR1B	6	77461753	77463773	1.07336	456.771	428.549	1.09E-05	chr6_77466821_G_A_b38	3048	chr6	77466821	G	A	1	rs2226183	144	155	0.133391	1	1.55E-06	0.200869	0.0413168	0.00169983	0.00324275	0.00186546	0.000361996	0.604101	0.467105	0.710588	Adipose_Subcutaneous	581
5	ENSG00000148680.15	HTR7	10	90740823	90857698	1.01021	765.792	457.031	7.46E-13	chr10_90596386_T_C_b38	-261312	chr10	90596386	T	C	1	rs61859296	158	170	0.146299	1	3.39E-14	0.469686	0.0601774	1.00E-04	4.58E-10	5.26E-10	0.000185028	0.783621	0.59775	0.958273	Adipose_Subcutaneous	581
6	ENSG00000102468.10	HTR2A	13	46831550	46897076	1.0475	808.419	445.628	1.91E-08	chr13_47311999_G_C_b38	414923	chr13	47311999	G	C	1	rs34997733	293	358	0.308089	1	1.76E-09	0.212685	0.0346961	1.00E-04	8.93E-06	6.95E-06	0.000192367	0.684073	0.505445	0.878943	Adipose_Subcutaneous	581
7	ENSG00000135914.5	HTR2B	2	231108230	231125118	1.03024	1014.09	353.314	7.97E-08	chr2_231125657_A_C_b38	539	chr2	231125657	A	C	1	rs10187149	249	305	0.32516	1	1.17E-08	-0.260704	0.0447422	0.00019998	6.00E-05	7.28E-05	8.91E-05	-0.745158	-0.971893	-0.495653	Adipose_Visceral_Omentum	469
8	ENSG00000179097.5	HTR1F	3	87990696	87993835	1.02818	433.582	344.001	1.03E-10	chr3_87798683_G_C_b38	-192013	chr3	87798683	G	C	1	rs56169023	241	283	0.301706	1	3.39E-12	-0.341568	0.0475596	1.00E-04	2.74E-08	4.87E-08	0.000207109	-0.606327	-0.761438	-0.4168	Adipose_Visceral_Omentum	469
9	ENSG00000178084.1	HTR3C	3	184053047	184060671	1.03001	922.578	348.774	0.000480056	chr3_184334401_T_C_b38	281354	chr3	184334401	T	C	1	rs141883383	30	30	0.0319829	1	0.000187762	0.608743	0.161461	0.335568	0.3436	0.153612	9.79E-05	1.30838	0.634209	1.80673	Adipose_Visceral_Omentum	469
10	ENSG00000135312.6	HTR1B	6	77461753	77463773	1.04869	526.265	346.592	0.000514065	chr6_77466838_C_G_b38	3065	chr6	77466838	C	G	1	rs1213365	336	459	0.489339	1	0.000193751	0.167013	0.0443936	0.217372	0.217067	0.110284	0.000180991	0.463027	0.258107	0.681211	Adipose_Visceral_Omentum	469
11	ENSG00000148680.15	HTR7	10	90740823	90857698	1.04311	752.88	357.678	0.00186469	chr10_90205609_C_G_b38	-652089	chr10	90205609	C	G	1	rs118009918	9	9	0.00959488	1	0.00101618	-0.774315	0.233899	0.747573	0.739932	0.259187	0.000124531	-4.80778	-6.64386	-1.67168	Adipose_Visceral_Omentum	469
12	ENSG00000102468.10	HTR2A	13	46831550	46897076	1.03394	895.9	354.755	1.80E-06	chr13_47391360_G_T_b38	494284	chr13	47391360	G	T	1	rs4942632	224	264	0.28145	1	4.09E-07	0.237792	0.0461703	0.00139986	0.00127365	0.00127545	0.000101932	0.647309	0.441304	0.79428	Adipose_Visceral_Omentum	469
13	ENSG00000135914.5	HTR2B	2	231108230	231125118	1.06148	990.038	171.815	0.000158739	chr2_231638950_T_G_b38	513832	chr2	231638950	T	G	1	rs34398955	32	34	0.0729614	1	6.24E-05	0.275242	0.0672343	0.124332	0.126024	0.11832	5.13E-05	0.636522	0.422114	0.956554	Adrenal_Gland	233
14	ENSG00000164270.17	HTR4	5	148451032	148677235	1.03995	1118.84	182.238	0.0018522	chr5_148303385_T_C_b38	-373850	chr5	148303385	T	C	1	rs78288282	7	7	0.0150215	1	0.00135624	-0.82295	0.253123	0.861446	0.865912	0.390471	4.22E-05	-6.64386	-6.64386	-6.64386	Adrenal_Gland	233
15	ENSG00000135312.6	HTR1B	6	77461753	77463773	1.019	493.937	170.307	0.000722725	chr6_77599202_T_C_b38	135429	chr6	77599202	T	C	1	rs146428094	8	8	0.0171674	1	0.000318677	0.85194	0.232404	0.293807	0.2916	0.206763	8.88E-05	2.09864	1.63506	2.71388	Adrenal_Gland	233
16	ENSG00000148680.15	HTR7	10	90740823	90857698	0.952401	982.768	186.328	0.00167319	chr10_90594278_A_G_b38	-263420	chr10	90594278	A	G	1	rs1274395	109	129	0.276824	-1	0.0013802	-0.283986	0.08749	0.816476	0.820684	0.378054	3.47E-05	-0.575906	-0.841091	-0.295404	Adrenal_Gland	233
17	ENSG00000166736.11	HTR3A	11	113974881	113990313	0.986527	970.991	179.637	0.00219238	chr11_114000161_A_G_b38	25280	chr11	114000161	A	G	1	rs7126511	120	145	0.311159	1	0.00149818	-0.236772	0.0735041	0.882716	0.883963	0.395546	4.01E-05	-0.830651	-1.32934	-0.350532	Adrenal_Gland	233
18	ENSG00000158748.3	HTR6	1	19665287	19679562	1.02074	1263.53	292.637	0.00053029	chr1_18791533_G_A_b38	-873754	chr1	18791533	G	A	1	rs59973202	6	6	0.00775194	1	0.000310284	1.46201	0.400903	0.483341	0.478372	0.197133	6.99E-05	2.0209	1.10807	2.51766	Artery_Aorta	387
19	ENSG00000135914.5	HTR2B	2	231108230	231125118	1.04848	985.953	280.625	6.81E-26	chr2_231190183_G_C_b38	65065	chr2	231190183	G	C	1	rs55748426	153	171	0.22093	1	4.85E-29	0.719114	0.0580122	1.00E-04	5.53E-24	3.08E-23	9.70E-05	1.29376	1.13029	1.51974	Artery_Aorta	387
20	ENSG00000179097.5	HTR1F	3	87990696	87993835	1.01148	429.211	275.595	0.00271225	chr3_88677722_C_T_b38	687026	chr3	88677722	C	T	1	rs12488888	132	137	0.177003	1	0.00129831	0.274285	0.0845158	0.693694	0.683767	0.251927	0.0002001	0.704923	0.287543	1.03453	Artery_Aorta	387
21	ENSG00000164270.17	HTR4	5	148451032	148677235	1.03975	862.239	282.251	0.00039839	chr5_148411968_C_A_b38	-265267	chr5	148411968	C	A	1	rs10515614	30	32	0.0413437	1	0.000174613	-0.497177	0.130894	0.283972	0.272973	0.131607	0.000108213	-1.17152	-1.49503	-0.67142	Artery_Aorta	387
22	ENSG00000135312.6	HTR1B	6	77461753	77463773	1.05295	487.583	271.478	1.41E-06	chr6_77474658_G_T_b38	10885	chr6	77474658	G	T	1	rs1936158	256	325	0.419897	1	1.85E-07	-0.237074	0.0444654	0.00059994	0.000455549	0.000473951	0.000198639	-0.314773	-0.463836	-0.221669	Artery_Aorta	387
23	ENSG00000148680.15	HTR7	10	90740823	90857698	1.04505	665.321	275.982	8.74E-09	chr10_90581900_T_C_b38	-275798	chr10	90581900	T	C	1	rs117883152	15	15	0.0193798	1	6.96E-10	1.11687	0.175553	1.00E-04	3.31E-06	4.56E-06	0.000142373	2.06983	1.34483	2.70817	Artery_Aorta	387
24	ENSG00000102468.10	HTR2A	13	46831550	46897076	1.04083	864.6	283.009	4.96E-15	chr13_47469499_C_A_b38	572423	chr13	47469499	C	A	2	rs9591062	48	49	0.0639687	1	1.18E-16	0.911078	0.103976	1.00E-04	1.45E-12	3.65E-12	0.000108252	1.51093	1.35878	1.71669	Artery_Aorta	387
25	ENSG00000135914.5	HTR2B	2	231108230	231125118	1.04906	1025.44	155.7	4.60E-09	chr2_231062856_G_T_b38	-62262	chr2	231062856	G	T	1	rs74757457	35	38	0.0892019	1	6.45E-10	-0.728204	0.111233	1.00E-04	2.53E-06	1.21E-05	3.41E-05	-3.0682	-6.64386	-2.29596	Artery_Coronary	213
26	ENSG00000179097.5	HTR1F	3	87990696	87993835	1.027	430.823	151.78	0.000431953	chr3_87907006_C_A_b38	-83690	chr3	87907006	C	A	1	rs59703125	31	33	0.0774648	1	0.000170938	-0.474095	0.123389	0.159726	0.160227	0.162992	7.48E-05	-1.91026	-4.7224	-0.704469	Artery_Coronary	213
27	ENSG00000164270.17	HTR4	5	148451032	148677235	1.07238	861.809	154.838	0.000844511	chr5_148268724_C_T_b38	-408511	chr5	148268724	C	T	1	rs115402674	26	26	0.0610329	1	0.000417611	0.485174	0.134826	0.490206	0.483005	0.304356	4.42E-05	0.933732	0.251983	1.25705	Artery_Coronary	213
28	ENSG00000135312.6	HTR1B	6	77461753	77463773	1.03474	500.656	151.933	0.000175362	chr6_76770689_C_T_b38	-693084	chr6	76770689	C	T	1	rs73757994	26	27	0.0633803	1	6.21E-05	-0.32803	0.0799027	0.0731927	0.0760379	0.101753	6.63E-05	-0.32411	-0.805615	0.118995	Artery_Coronary	213
29	ENSG00000148680.15	HTR7	10	90740823	90857698	1.06021	725.012	154.737	0.000782826	chr10_91145925_G_A_b38	288227	chr10	91145925	G	A	1	rs7088963	139	188	0.441315	1	0.000382192	-0.258825	0.0714348	0.400721	0.404258	0.27658	5.03E-05	-0.626406	-0.848833	-0.315494	Artery_Coronary	213
30	ENSG00000102468.10	HTR2A	13	46831550	46897076	1.04025	849.382	154.838	1.08E-05	chr13_47332363_G_T_b38	435287	chr13	47332363	G	T	1	rs35148622	99	117	0.274648	1	3.27E-06	0.343894	0.0715016	0.00719928	0.00740659	0.0166454	3.99E-05	0.784788	0.548527	1.0886	Artery_Coronary	213
31	ENSG00000158748.3	HTR6	1	19665287	19679562	1.0403	1313.26	474.032	0.00139777	chr1_19815827_C_T_b38	150540	chr1	19815827	C	T	1	rs12727925	87	92	0.0787671	1	0.000877168	0.34589	0.103348	0.828642	0.830497	0.216822	0.000116226	0.718639	0.499507	1.04463	Artery_Tibial	584
32	ENSG00000135914.5	HTR2B	2	231108230	231125118	1.02763	1085.26	457.304	6.58E-12	chr2_231186769_G_GCATCATGGAGAATGGGACATCTC_b38	61651	chr2	231186769	G	GCATCATGGAGAATGGGACATCTC	1	rs139877459	188	220	0.188356	1	3.34E-13	-0.327102	0.0437559	1.00E-04	4.20E-09	4.23E-09	0.000136297	-0.937518	-1.14841	-0.68385	Artery_Tibial	584
33	ENSG00000179097.5	HTR1F	3	87990696	87993835	1.04249	458.801	443.212	4.95E-05	chr3_87798683_G_C_b38	-192013	chr3	87798683	G	C	1	rs56169023	299	354	0.303082	1	1.24E-05	-0.17542	0.039747	0.0187981	0.0187682	0.00910163	0.000334424	-0.626683	-0.922578	-0.430967	Artery_Tibial	584
34	ENSG00000164270.17	HTR4	5	148451032	148677235	0.996325	923.586	463.303	0.000260371	chr5_148639985_C_T_b38	-37250	chr5	148639985	C	T	1	rs1972644	398	505	0.432363	1	0.00011974	-0.153091	0.0394928	0.213069	0.215274	0.0762186	0.000147798	-0.275408	-0.439286	-0.156671	Artery_Tibial	584
35	ENSG00000135312.6	HTR1B	6	77461753	77463773	1.05652	470.467	433.989	4.22E-09	chr6_77468540_C_G_b38	4767	chr6	77468540	C	G	1	rs1213369	425	570	0.488014	1	1.61E-10	-0.194547	0.0298052	1.00E-04	9.22E-07	7.61E-07	0.000337379	-0.286031	-0.350424	-0.215547	Artery_Tibial	584
36	ENSG00000148680.15	HTR7	10	90740823	90857698	1.034	769.796	457.405	3.71E-06	chr10_90594278_A_G_b38	-263420	chr10	90594278	A	G	1	rs1274395	302	359	0.307363	-1	9.34E-07	0.249814	0.0503097	0.00179982	0.00230373	0.00129641	0.000195216	0.577476	0.394377	0.767016	Artery_Tibial	584
37	ENSG00000102468.10	HTR2A	13	46831550	46897076	1.051	814.326	445.458	1.68E-12	chr13_47332363_G_T_b38	435287	chr13	47332363	G	T	1	rs35148622	282	344	0.294521	1	3.38E-14	0.301603	0.0386465	1.00E-04	4.72E-10	5.14E-10	0.000192369	0.413875	0.316237	0.50845	Artery_Tibial	584
38	ENSG00000158748.3	HTR6	1	19665287	19679562	1.03696	1156.85	96.6875	0.000549633	chr1_19009323_G_T_b38	-655964	chr1	19009323	G	T	1	rs7522575	46	51	0.197674	-1	0.000338047	-0.384625	0.103751	0.456869	0.452725	0.346428	1.58E-05	-0.66055	-1.03164	0.129995	Brain_Amygdala	129
39	ENSG00000179546.4	HTR1D	1	23191895	23194729	1.05666	764.303	94.4227	0.000222498	chr1_23057211_G_A_b38	-137518	chr1	23057211	G	A	1	rs11806664	47	56	0.217054	-1	0.00010634	0.544943	0.135216	0.135618	0.137651	0.196417	2.61E-05	1.02454	0.646794	1.4808	Brain_Amygdala	129
40	ENSG00000135914.5	HTR2B	2	231108230	231125118	1.03521	873.354	95.2961	7.21E-05	chr2_231080909_G_A_b38	-44209	chr2	231080909	G	A	1	rs182337324	5	5	0.0193798	1	3.36E-05	-1.81155	0.417786	0.0530947	0.054511	0.116734	2.08E-05	-6.64386	-6.64386	-6.64386	Brain_Amygdala	129
41	ENSG00000179097.5	HTR1F	3	87990696	87993835	1.04867	384.097	92.7062	0.000308117	chr3_87350980_T_A_b38	-639716	chr3	87350980	T	A	1	rs73130900	23	24	0.0930233	1	0.000131859	-0.695169	0.175044	0.0975902	0.0983584	0.165809	5.01E-05	-1.27764	-2.16009	-0.707026	Brain_Amygdala	129
42	ENSG00000178394.4	HTR1A	5	63960356	63962507	1.05069	375.094	91.1219	0.000483008	chr5_63380159_C_T_b38	-582348	chr5	63380159	C	T	1	rs7704626	34	35	0.135659	-1	0.000191684	0.429503	0.111046	0.145241	0.148328	0.203677	5.18E-05	1.67048	0.470758	2.43073	Brain_Amygdala	129
43	ENSG00000164270.17	HTR4	5	148451032	148677235	1.04468	751.016	93.9352	0.00046808	chr5_149586001_C_A_b38	908766	chr5	149586001	C	A	1	rs9637875	51	60	0.232558	1	0.000231432	-0.375847	0.0985195	0.276596	0.276377	0.275125	2.52E-05	-0.832469	-1.50645	-0.31665	Brain_Amygdala	129
44	ENSG00000135312.6	HTR1B	6	77461753	77463773	1.03789	385.593	90.5938	0.00144574	chr6_78336445_G_A_b38	872672	chr6	78336445	G	A	1	rs35179797	23	23	0.0891473	1	0.000639878	-0.625902	0.177767	0.409574	0.409215	0.329962	4.77E-05	-0.974315	-2.16425	-0.172658	Brain_Amygdala	129
45	ENSG00000168830.7	HTR1E	6	86937306	87016683	1.05293	375.919	90.7867	0.00230382	chr6_87788886_G_T_b38	851580	chr6	87788886	G	T	1	rs2245604	31	38	0.147287	-1	0.00110088	-0.308183	0.0917988	0.559218	0.55574	0.37936	5.22E-05	-0.88276	-1.18826	-0.534927	Brain_Amygdala	129
46	ENSG00000157219.3	HTR5A	7	155070324	155085749	1.01291	1796.01	98.0281	3.10E-05	chr7_155065258_C_T_b38	-5066	chr7	155065258	C	T	1	rs4960677	66	74	0.286822	1	1.78E-05	-0.244247	0.054274	0.0515948	0.0519155	0.113286	9.17E-06	-0.386466	-0.624939	-0.169695	Brain_Amygdala	129
47	ENSG00000148680.15	HTR7	10	90740823	90857698	1.03041	655.255	94.9406	0.000420417	chr10_90236081_T_C_b38	-621617	chr10	90236081	T	C	1	rs146265359	5	5	0.0193798	1	0.000222322	-1.07965	0.282168	0.233279	0.228078	0.251801	2.72E-05	-6.64386	-6.64386	-6.64386	Brain_Amygdala	129
48	ENSG00000149305.6	HTR3B	11	113904677	113946565	1.01392	853.387	98.2922	0.000305605	chr11_113441065_CAAG_C_b38	-463612	chr11	113441065	CAAG	C	1	rs57658381	6	6	0.0232558	1	0.000203714	-1.26438	0.328342	0.227293	0.223801	0.249355	1.94E-05	-6.64386	-6.64386	-6.64386	Brain_Amygdala	129
49	ENSG00000166736.11	HTR3A	11	113974881	113990313	1.04657	832.572	96.3727	0.000122005	chr11_114292158_T_C_b38	317277	chr11	114292158	T	C	1	rs73566515	4	4	0.0155039	1	6.55E-05	1.38205	0.332184	0.0838916	0.0849888	0.153037	2.29E-05	2.3135	1.93284	NA	Brain_Amygdala	129
50	ENSG00000102468.10	HTR2A	13	46831550	46897076	1.1121	732.689	93.1227	0.00274101	chr13_47107896_A_G_b38	210820	chr13	47107896	A	G	1	rs144445307	3	3	0.0116279	1	0.00154352	-0.811683	0.249567	0.84687	0.840731	0.459591	3.39E-05	-6.64386	-6.64386	-6.64386	Brain_Amygdala	129
51	ENSG00000147246.9	HTR2C	X	114584078	114910061	1.0149	478.07	101.573	0.000456808	chrX_115261026_T_G_b38	676948	chrX	115261026	T	G	1	rs2748732	43	69	0.267442	-1	0.000390064	-0.263231	0.0718039	0.189583	0.190458	0.231067	3.48E-05	-0.418425	-0.680859	0.010027	Brain_Amygdala	129
52	ENSG00000158748.3	HTR6	1	19665287	19679562	1.04373	1124.08	112.195	6.10E-07	chr1_20476560_C_T_b38	811273	chr1	20476560	C	T	1	rs7548874	1	1	0.00340136	1	1.97E-07	2.40947	0.436734	0.00049995	0.000488982	0.00185147	2.81E-05	2.88435	2.78256	2.78256	Brain_Anterior_cingulate_cortex_BA24	147
53	ENSG00000179546.4	HTR1D	1	23191895	23194729	1.02817	854.915	112.647	4.53E-08	chr1_23224301_G_A_b38	29572	chr1	23224301	G	A	1	rs6688475	102	138	0.469388	-1	1.25E-08	0.550526	0.0901639	1.00E-04	2.87E-05	0.000149992	3.48E-05	1.00851	0.696448	1.32161	Brain_Anterior_cingulate_cortex_BA24	147
54	ENSG00000135914.5	HTR2B	2	231108230	231125118	1.03804	926.163	112.171	0.000179997	chr2_230679218_C_T_b38	-445900	chr2	230679218	C	T	1	rs75847873	59	70	0.238095	1	9.35E-05	0.449184	0.111155	0.137955	0.140877	0.154016	3.34E-05	0.939506	0.697877	1.3921	Brain_Anterior_cingulate_cortex_BA24	147
55	ENSG00000179097.5	HTR1F	3	87990696	87993835	1.05021	355.312	104.975	0.00218475	chr3_87323696_C_T_b38	-667000	chr3	87323696	C	T	1	rs116669158	3	3	0.0102041	1	0.000952779	-1.55331	0.45866	0.521898	0.516752	0.310419	9.11E-05	-6.64386	-6.64386	-6.64386	Brain_Anterior_cingulate_cortex_BA24	147
56	ENSG00000178394.4	HTR1A	5	63960356	63962507	1.04374	419.291	108.43	0.00129549	chr5_63578114_G_C_b38	-384393	chr5	63578114	G	C	1	rs74586746	11	11	0.037415	1	0.000642007	-0.414524	0.118307	0.4004	0.39818	0.270912	7.54E-05	-1.96062	-6.64386	-0.620477	Brain_Anterior_cingulate_cortex_BA24	147
57	ENSG00000164270.17	HTR4	5	148451032	148677235	1.03401	856.342	112.874	0.000108242	chr5_147827838_A_T_b38	-849397	chr5	147827838	A	T	1	rs114094661	3	3	0.0102041	1	5.69E-05	0.908573	0.217783	0.0788921	0.0803956	0.10897	3.56E-05	1.83424	1.50399	2.08229	Brain_Anterior_cingulate_cortex_BA24	147
58	ENSG00000135312.6	HTR1B	6	77461753	77463773	1.05337	392.581	105.678	0.000177158	chr6_77457738_C_T_b38	-6035	chr6	77457738	C	T	1	rs1778256	36	38	0.129252	-1	5.58E-05	-0.422337	0.101112	0.0511949	0.0568816	0.0866506	8.35E-05	-1.09471	-1.42067	-0.713207	Brain_Anterior_cingulate_cortex_BA24	147
59	ENSG00000168830.7	HTR1E	6	86937306	87016683	1.08048	446.597	109.871	0.00188561	chr6_86800616_C_T_b38	-136690	chr6	86800616	C	T	1	rs12214234	78	92	0.312925	1	0.00105493	-0.18331	0.0546229	0.540497	0.532779	0.315053	8.10E-05	-0.372404	-0.847016	-0.176398	Brain_Anterior_cingulate_cortex_BA24	147
60	ENSG00000157219.3	HTR5A	7	155070324	155085749	1.05737	1513.58	110.467	1.51E-05	chr7_154703230_G_A_b38	-367094	chr7	154703230	G	A	1	rs6966326	70	81	0.27551	1	5.42E-06	-0.176401	0.0370735	0.0154985	0.0177739	0.0374102	2.20E-05	-0.270919	-0.458852	-0.099879	Brain_Anterior_cingulate_cortex_BA24	147
61	ENSG00000148680.15	HTR7	10	90740823	90857698	1.03404	624.046	110.181	0.000730242	chr10_91444223_A_G_b38	586525	chr10	91444223	A	G	1	rs118182931	5	5	0.0170068	1	0.000377552	-0.678346	0.185481	0.35371	0.349863	0.254409	4.88E-05	-2.92195	-6.64386	-0.008119	Brain_Anterior_cingulate_cortex_BA24	147
62	ENSG00000149305.6	HTR3B	11	113904677	113946565	1.06576	715.077	109.133	0.000198448	chr11_112930615_C_T_b38	-974062	chr11	112930615	C	T	1	rs12294747	40	45	0.153061	1	8.31E-05	-0.256356	0.0629527	0.108205	0.112767	0.134437	4.80E-05	-0.72076	-1.16048	-0.299159	Brain_Anterior_cingulate_cortex_BA24	147
63	ENSG00000166736.11	HTR3A	11	113974881	113990313	1.00828	911.555	114.327	0.000457119	chr11_113984676_T_C_b38	9795	chr11	113984676	T	C	1	rs1176716	37	38	0.129252	1	0.000293594	-0.405284	0.108703	0.343396	0.336891	0.249824	3.02E-05	-0.66304	-1.02342	-0.208101	Brain_Anterior_cingulate_cortex_BA24	147
64	ENSG00000102468.10	HTR2A	13	46831550	46897076	1.04056	754.723	110.991	0.000184003	chr13_46127071_G_A_b38	-770005	chr13	46127071	G	A	1	rs1409431	2	2	0.00680272	1	8.79E-05	0.797	0.196423	0.116382	0.117437	0.137933	4.14E-05	1.29169	1.16256	NA	Brain_Anterior_cingulate_cortex_BA24	147
65	ENSG00000147246.9	HTR2C	X	114584078	114910061	1.03772	442.281	115.697	8.08E-06	chrX_114608551_G_C_b38	24473	chrX	114608551	G	C	1	rs147082082	6	11	0.037415	1	4.58E-06	0.583763	0.121656	0.00289971	0.00283923	0.00850451	6.98E-05	1.03028	0.304214	2.14641	Brain_Anterior_cingulate_cortex_BA24	147
66	ENSG00000158748.3	HTR6	1	19665287	19679562	1.02055	1217.75	142.751	4.98E-05	chr1_19672401_TTCC_T_b38	7114	chr1	19672401	TTCC	T	1	rs200380142	140	182	0.469072	1	2.51E-05	-0.131656	0.0302965	0.0536946	0.0550741	0.0594478	3.95E-05	-0.190219	-0.376738	-0.019671	Brain_Caudate_basal_ganglia	194
67	ENSG00000179546.4	HTR1D	1	23191895	23194729	1.06175	795.943	136.645	1.47E-05	chr1_23185270_A_G_b38	-9459	chr1	23185270	A	G	1	rs1757047	142	187	0.481959	-1	4.19E-06	-0.176709	0.037026	0.00859914	0.0085778	0.0133465	6.94E-05	-0.321287	-0.444124	-0.206258	Brain_Caudate_basal_ganglia	194
68	ENSG00000135914.5	HTR2B	2	231108230	231125118	1.04837	977.363	138.931	0.000191144	chr2_231104118_G_A_b38	-21000	chr2	231104118	G	A	1	rs76894742	7	7	0.0180412	1	8.56E-05	1.51264	0.374829	0.149003	0.153503	0.12241	5.41E-05	2.65197	1.81394	3.51417	Brain_Caudate_basal_ganglia	194
69	ENSG00000179097.5	HTR1F	3	87990696	87993835	1.08834	427.38	133.381	0.00150178	chr3_87722469_T_C_b38	-268227	chr3	87722469	T	C	1	rs7633826	26	26	0.0670103	1	0.000645527	-0.557636	0.1601	0.445483	0.431893	0.233254	0.000140651	-1.82695	-6.64386	-0.74189	Brain_Caudate_basal_ganglia	194
70	ENSG00000178394.4	HTR1A	5	63960356	63962507	1.02736	509.009	139.863	0.000278182	chr5_63897220_T_C_b38	-65287	chr5	63897220	T	C	1	rs1580312	118	142	0.365979	-1	0.000136344	-0.189384	0.048396	0.122446	0.123586	0.106309	9.67E-05	-0.734172	-1.04475	-0.35819	Brain_Caudate_basal_ganglia	194
71	ENSG00000164270.17	HTR4	5	148451032	148677235	1.07591	745.743	134.509	0.00113148	chr5_148725189_G_A_b38	47954	chr5	148725189	G	A	1	rs35266653	9	9	0.0231959	1	0.000493384	0.334862	0.0940598	0.544318	0.535429	0.264942	7.75E-05	0.690594	0.484565	1.17914	Brain_Caudate_basal_ganglia	194
72	ENSG00000135312.6	HTR1B	6	77461753	77463773	1.07618	476.728	132.614	0.00206671	chr6_77157753_T_C_b38	-306020	chr6	77157753	T	C	1	rs28896892	91	108	0.278351	1	0.000898756	-0.207302	0.0612155	0.605566	0.594105	0.281992	0.00012135	-0.341094	-0.57872	-0.128059	Brain_Caudate_basal_ganglia	194
73	ENSG00000168830.7	HTR1E	6	86937306	87016683	1.0456	537.833	139.352	0.00313478	chr6_86770800_A_G_b38	-166506	chr6	86770800	A	G	1	rs9450517	12	12	0.0309278	1	0.00189562	0.401583	0.127056	0.799521	0.802367	0.337267	9.73E-05	0.054971	-0.298483	0.404096	Brain_Caudate_basal_ganglia	194
74	ENSG00000157219.3	HTR5A	7	155070324	155085749	0.998105	2299.74	147.744	0.000228103	chr7_155587141_T_C_b38	516817	chr7	155587141	T	C	1	rs79131157	29	30	0.0773196	1	0.000167786	-0.219903	0.0570017	0.418303	0.40916	0.225742	1.93E-05	-0.648795	-2.45643	-0.2489	Brain_Caudate_basal_ganglia	194
75	ENSG00000148680.15	HTR7	10	90740823	90857698	0.985192	759.22	142.555	0.000772442	chr10_90402598_A_T_b38	-455100	chr10	90402598	A	T	1	rs1935253	31	32	0.0824742	-1	0.000473516	-0.438074	0.122649	0.446277	0.451135	0.239392	5.57E-05	-1.11715	-1.54546	-0.751979	Brain_Caudate_basal_ganglia	194
76	ENSG00000149305.6	HTR3B	11	113904677	113946565	1.0111	866.182	141.668	0.000298257	chr11_114154975_G_A_b38	250298	chr11	114154975	G	A	1	rs537238	20	22	0.056701	1	0.000162287	0.647769	0.167522	0.21971	0.223088	0.155516	5.37E-05	1.15575	0.802073	1.7183	Brain_Caudate_basal_ganglia	194
77	ENSG00000166736.11	HTR3A	11	113974881	113990313	1.02549	914.006	141.503	0.000144006	chr11_113953725_C_T_b38	-21156	chr11	113953725	C	T	1	rs11214783	62	69	0.177835	1	7.31E-05	-0.326184	0.0800173	0.116667	0.11575	0.101836	5.35E-05	-0.857919	-1.34201	-0.483447	Brain_Caudate_basal_ganglia	194
78	ENSG00000102468.10	HTR2A	13	46831550	46897076	1.0563	846.054	138.389	5.11E-05	chr13_46845685_G_T_b38	-51391	chr13	46845685	G	T	1	rs6561332	125	149	0.384021	1	1.92E-05	-0.323911	0.0734284	0.0331967	0.0345442	0.0417449	6.41E-05	-0.759763	-0.925057	-0.564899	Brain_Caudate_basal_ganglia	194
79	ENSG00000147246.9	HTR2C	X	114584078	114910061	1.04736	497.984	143.879	5.62E-05	chrX_114532460_G_T_b38	-51618	chrX	114532460	G	T	1	rs1474123	89	162	0.417526	-1	3.07E-05	-0.0742177	0.0172772	0.0209979	0.0228085	0.0300018	0.000105751	-0.125723	-0.256764	-0.016049	Brain_Caudate_basal_ganglia	194
80	ENSG00000179546.4	HTR1D	1	23191895	23194729	0.998186	787.68	122.687	0.000513943	chr1_22408848_A_G_b38	-785881	chr1	22408848	A	G	1	rs59417619	5	5	0.0142857	1	0.000268235	1.58484	0.423428	0.346247	0.333838	0.184017	7.03E-05	2.70595	2.09257	3.82502	Brain_Cerebellar_Hemisphere	175
81	ENSG00000135914.5	HTR2B	2	231108230	231125118	0.996961	1190.14	128.659	0.00211091	chr2_231458118_T_C_b38	333000	chr2	231458118	T	C	1	rs6712148	80	91	0.26	1	0.00163661	0.36053	0.112169	0.918349	0.919573	0.348012	4.64E-05	0.647407	0.322848	0.898938	Brain_Cerebellar_Hemisphere	175
82	ENSG00000179097.5	HTR1F	3	87990696	87993835	1.06031	369.581	117.439	0.00268966	chr3_87417700_G_T_b38	-572996	chr3	87417700	G	T	1	rs147371878	5	5	0.0142857	1	0.0012882	-1.36943	0.416541	0.615243	0.604435	0.267378	0.000183477	-6.64386	-6.64386	-6.64386	Brain_Cerebellar_Hemisphere	175
83	ENSG00000135312.6	HTR1B	6	77461753	77463773	1.00646	407.207	118.969	0.00316733	chr6_76471192_C_T_b38	-992581	chr6	76471192	C	T	1	rs77986306	4	4	0.0114286	1	0.00166463	-1.3125	0.409017	0.725888	0.722861	0.298662	0.000139949	-6.64386	-6.64386	-6.64386	Brain_Cerebellar_Hemisphere	175
84	ENSG00000168830.7	HTR1E	6	86937306	87016683	1.0879	420.353	117.123	0.000576349	chr6_86025418_C_A_b38	-911888	chr6	86025418	C	A	1	rs747743321	21	22	0.0628571	1	0.000218215	0.576735	0.151779	0.184925	0.181696	0.123083	0.000175333	0.652593	0.508744	0.912474	Brain_Cerebellar_Hemisphere	175
85	ENSG00000157219.3	HTR5A	7	155070324	155085749	1.03128	1798.99	125.508	1.21E-06	chr7_155138022_T_A_b38	67698	chr7	155138022	T	A	1	rs12719652	55	67	0.191429	1	4.79E-07	0.386586	0.0730648	0.00129987	0.00177344	0.00269047	3.44E-05	0.319291	0.230865	0.394682	Brain_Cerebellar_Hemisphere	175
86	ENSG00000148680.15	HTR7	10	90740823	90857698	1.06662	648.824	121.421	0.000473376	chr10_90303099_A_G_b38	-554599	chr10	90303099	A	G	1	rs10881779	104	141	0.402857	1	0.000227433	0.292646	0.0772463	0.239416	0.236195	0.146928	0.000106565	0.705721	0.168378	1.07664	Brain_Cerebellar_Hemisphere	175
87	ENSG00000149305.6	HTR3B	11	113904677	113946565	1.05828	711.551	118.666	0.00224125	chr11_114579986_G_A_b38	675309	chr11	114579986	G	A	1	rs487707	99	118	0.337143	-1	0.0011116	0.34881	0.104676	0.780811	0.779818	0.313328	9.47E-05	1.07646	0.443113	1.56162	Brain_Cerebellar_Hemisphere	175
88	ENSG00000102468.10	HTR2A	13	46831550	46897076	1.04586	763.778	120.762	8.06E-07	chr13_47581497_A_T_b38	684421	chr13	47581497	A	T	1	rs76311763	24	25	0.0714286	1	1.81E-07	-0.777999	0.141368	0.00029997	0.000429641	0.000746617	8.49E-05	-1.50659	-3.24583	-0.75938	Brain_Cerebellar_Hemisphere	175
89	ENSG00000147246.9	HTR2C	X	114584078	114910061	1.03279	490.96	127.736	0.000109879	chrX_114959744_T_C_b38	375666	chrX	114959744	T	C	1	rs5946251	42	67	0.191429	-1	6.99E-05	-0.414921	0.101105	0.0437956	0.047032	0.0448247	0.000126625	-0.587405	-0.943751	-0.347917	Brain_Cerebellar_Hemisphere	175
90	ENSG00000179546.4	HTR1D	1	23191895	23194729	1.03511	718.88	148.931	0.00101626	chr1_23211838_T_A_b38	17109	chr1	23211838	T	A	1	rs10917359	111	141	0.337321	1	0.000463375	-0.337843	0.0946081	0.502258	0.501838	0.227535	9.94E-05	-0.879917	-1.3255	-0.588172	Brain_Cerebellum	209
91	ENSG00000135914.5	HTR2B	2	231108230	231125118	1.04272	963.793	152.15	2.34E-05	chr2_231156548_G_A_b38	31430	chr2	231156548	G	A	1	rs4635521	121	150	0.358852	1	8.27E-06	-0.46786	0.10172	0.0152985	0.0186488	0.0182725	7.59E-05	-0.946832	-1.31357	-0.484777	Brain_Cerebellum	209
92	ENSG00000179097.5	HTR1F	3	87990696	87993835	1.09434	428.577	148.189	0.0053976	chr3_87077434_A_C_b38	-913262	chr3	87077434	A	C	1	rs62259586	31	31	0.0741627	1	0.00295998	-0.560854	0.18598	0.891362	0.884938	0.328721	0.000198638	-1.48606	-3.20952	-0.495771	Brain_Cerebellum	209
93	ENSG00000135312.6	HTR1B	6	77461753	77463773	1.08236	583.844	152.76	0.00188533	chr6_77262844_T_C_b38	-200929	chr6	77262844	T	C	1	rs73758551	20	22	0.0526316	1	0.00107831	-0.551237	0.165702	0.640435	0.63402	0.265148	0.000140929	-2.16034	-2.93181	-0.456263	Brain_Cerebellum	209
94	ENSG00000168830.7	HTR1E	6	86937306	87016683	1.00772	531.171	154.51	0.00120232	chr6_86162663_C_A_b38	-774643	chr6	86162663	C	A	1	rs4707254	53	58	0.138756	1	0.000705986	-0.449416	0.130235	0.470395	0.468429	0.217751	0.000123315	-0.475487	-0.771629	-0.295827	Brain_Cerebellum	209
95	ENSG00000157219.3	HTR5A	7	155070324	155085749	1.0524	1568.52	152.017	5.83E-06	chr7_155174108_C_T_b38	103784	chr7	155174108	C	T	1	rs4440585	37	38	0.0909091	-1	1.75E-06	0.543566	0.109727	0.00619938	0.00694974	0.00766751	4.80E-05	0.414511	0.235986	0.555299	Brain_Cerebellum	209
96	ENSG00000148680.15	HTR7	10	90740823	90857698	1.03478	619.317	151.423	0.0011332	chr10_91559628_G_A_b38	701930	chr10	91559628	G	A	1	rs59729013	6	6	0.0143541	1	0.000582773	1.23511	0.352293	0.495299	0.487854	0.223384	0.000115256	2.12979	1.83052	2.60108	Brain_Cerebellum	209
97	ENSG00000102468.10	HTR2A	13	46831550	46897076	1.07081	819.636	151.11	0.00201714	chr13_47161208_A_G_b38	264132	chr13	47161208	A	G	1	rs7992586	60	65	0.155502	-1	0.00109103	-0.376796	0.113384	0.78695	0.788328	0.304746	9.71E-05	-0.639481	-0.819734	-0.377103	Brain_Cerebellum	209
98	ENSG00000147246.9	HTR2C	X	114584078	114910061	1.0655	484.858	157.645	0.00715605	chrX_114982653_C_G_b38	398575	chrX	114982653	C	G	1	rs148791361	2	4	0.00966184	1	0.00535338	-1.05306	0.37323	0.960653	0.964951	0.348075	0.000161562	-1.90199	-3.25906	NA	Brain_Cerebellum	209
99	ENSG00000158748.3	HTR6	1	19665287	19679562	1.05088	1120.47	149.193	4.15E-07	chr1_19672401_TTCC_T_b38	7114	chr1	19672401	TTCC	T	1	rs200380142	148	189	0.460976	1	1.01E-07	-0.253767	0.0455583	1.00E-04	0.000307902	0.000608266	5.33E-05	-0.457409	-0.583393	-0.294862	Brain_Cortex	205
100	ENSG00000179546.4	HTR1D	1	23191895	23194729	1.04924	829.722	148.532	8.06E-11	chr1_23198234_T_C_b38	3505	chr1	23198234	T	C	1	rs2746557	141	184	0.44878	1	7.31E-12	-0.510372	0.0691428	1.00E-04	2.90E-08	1.09E-07	7.15E-05	-0.842168	-1.07336	-0.677444	Brain_Cortex	205
101	ENSG00000135914.5	HTR2B	2	231108230	231125118	1.05999	913.328	147.807	0.000424437	chr2_230145776_T_G_b38	-979342	chr2	230145776	T	G	1	rs2396717	88	106	0.258537	-1	0.000195783	-0.352998	0.0926496	0.292861	0.294015	0.177101	6.73E-05	-0.617061	-1.03295	-0.225581	Brain_Cortex	205
102	ENSG00000179097.5	HTR1F	3	87990696	87993835	1.04048	429.306	144.681	0.00126282	chr3_88114576_T_C_b38	123880	chr3	88114576	T	C	1	rs4858998	57	65	0.158537	-1	0.000573179	0.383208	0.109104	0.407739	0.399118	0.212789	0.000134362	0.492754	0.251258	0.812854	Brain_Cortex	205
103	ENSG00000178394.4	HTR1A	5	63960356	63962507	1.03737	447.506	144.149	3.76E-06	chr5_63870230_T_G_b38	-92277	chr5	63870230	T	G	1	rs7728799	71	80	0.195122	1	7.48E-07	-0.215682	0.0419125	0.00129987	0.00130349	0.00224575	0.000127588	-0.495591	-0.665028	-0.27649	Brain_Cortex	205
104	ENSG00000164270.17	HTR4	5	148451032	148677235	1.03922	720.53	144.536	0.00575129	chr5_149318287_C_T_b38	641052	chr5	149318287	C	T	1	rs75184973	3	3	0.00731707	1	0.00316444	0.921781	0.307741	0.980411	0.982938	0.368207	7.97E-05	0.661552	0.294467	0.966465	Brain_Cortex	205
105	ENSG00000135312.6	HTR1B	6	77461753	77463773	1.05891	452.05	142.957	0.000555334	chr6_78004890_A_C_b38	541117	chr6	78004890	A	C	1	rs117206030	9	9	0.0219512	1	0.000207225	-0.873797	0.230266	0.198887	0.198732	0.137748	0.000135422	-2.85991	-6.64386	-0.952393	Brain_Cortex	205
106	ENSG00000168830.7	HTR1E	6	86937306	87016683	1.02677	439.031	146.808	0.00285601	chr6_86813892_CTTA_C_b38	-123414	chr6	86813892	CTTA	C	1	rs147439697	32	32	0.0780488	1	0.00156243	0.277947	0.0864164	0.69659	0.705081	0.298734	0.000125549	0.27512	0.093941	0.406228	Brain_Cortex	205
107	ENSG00000157219.3	HTR5A	7	155070324	155085749	1.04368	1565.44	147.791	7.25E-06	chr7_155089608_A_C_b38	19284	chr7	155089608	A	C	1	rs1436817	114	129	0.314634	-1	2.13E-06	0.188217	0.0382936	0.00849915	0.00910216	0.0125841	3.72E-05	0.344335	0.25829	0.465616	Brain_Cortex	205
108	ENSG00000148680.15	HTR7	10	90740823	90857698	1.01952	838.058	153.946	0.0024832	chr10_90285157_C_T_b38	-572541	chr10	90285157	C	T	1	rs146685863	3	3	0.00731707	1	0.00173353	-0.913705	0.286919	0.86817	0.871464	0.34035	6.42E-05	-3.77071	-6.64386	NA	Brain_Cortex	205
109	ENSG00000149305.6	HTR3B	11	113904677	113946565	0.987091	981.808	154.623	0.000384215	chr11_113852853_C_G_b38	-51824	chr11	113852853	C	G	1	rs139954573	5	5	0.0121951	1	0.00024419	-0.578638	0.154294	0.315972	0.32039	0.186634	4.89E-05	-1.65116	-6.64386	-0.56675	Brain_Cortex	205
110	ENSG00000166736.11	HTR3A	11	113974881	113990313	1.0443	813.969	147.598	0.00019858	chr11_114623554_G_A_b38	648673	chr11	114623554	G	A	1	rs61906440	12	12	0.0292683	1	8.33E-05	-0.762255	0.1889	0.132093	0.134815	0.105809	7.18E-05	-2.02463	-3.65495	-1.17241	Brain_Cortex	205
111	ENSG00000102468.10	HTR2A	13	46831550	46897076	0.988861	930.687	152.125	0.000656683	chr13_46742773_C_T_b38	-154303	chr13	46742773	C	T	1	rs9805726	8	9	0.0219512	1	0.000387066	0.402431	0.11107	0.470174	0.46287	0.232374	5.19E-05	0.610803	0.075103	1.21724	Brain_Cortex	205
112	ENSG00000147246.9	HTR2C	X	114584078	114910061	0.997609	554.464	159.908	0.000447497	chrX_114148960_A_C_b38	-435118	chrX	114148960	A	C	1	rs5973958	3	5	0.0121951	1	0.000362494	0.738306	0.202748	0.215454	0.220767	0.14786	8.99E-05	1.22276	0.564529	1.83807	Brain_Cortex	205
113	ENSG00000158748.3	HTR6	1	19665287	19679562	1.02305	1123.44	123.662	2.63E-06	chr1_19672401_TTCC_T_b38	7114	chr1	19672401	TTCC	T	1	rs200380142	126	166	0.474286	1	9.15E-07	-0.228104	0.0443197	0.00179982	0.00255603	0.0058578	3.39E-05	-0.412856	-0.590065	-0.207297	Brain_Frontal_Cortex_BA9	175
114	ENSG00000179546.4	HTR1D	1	23191895	23194729	1.03678	858.082	122.621	5.67E-10	chr1_22968346_A_G_b38	-226383	chr1	22968346	A	G	1	rs648322	130	166	0.474286	1	7.72E-11	0.621114	0.0879044	1.00E-04	2.80E-07	1.45E-06	4.67E-05	0.967899	0.743387	1.15418	Brain_Frontal_Cortex_BA9	175
115	ENSG00000135914.5	HTR2B	2	231108230	231125118	1.04716	947.499	121.922	0.0016744	chr2_230904230_C_T_b38	-220888	chr2	230904230	C	T	1	rs7605575	75	87	0.248571	1	0.00094121	0.348041	0.102905	0.792557	0.781339	0.375014	4.39E-05	0.74935	0.304817	1.10383	Brain_Frontal_Cortex_BA9	175
116	ENSG00000179097.5	HTR1F	3	87990696	87993835	1.0045	456.698	121.17	0.00453246	chr3_87516600_T_G_b38	-474096	chr3	87516600	T	G	1	rs115038478	5	5	0.0142857	1	0.00272875	-0.979896	0.320952	0.881938	0.873465	0.400386	7.78E-05	-2.98644	-6.64386	-0.823669	Brain_Frontal_Cortex_BA9	175
117	ENSG00000178394.4	HTR1A	5	63960356	63962507	1.05249	445.272	117.505	0.000896004	chr5_64835365_T_C_b38	872858	chr5	64835365	T	C	1	rs12518636	48	50	0.142857	1	0.000369532	-0.178321	0.0488118	0.31252	0.304889	0.219666	9.51E-05	-0.277776	-0.72646	-0.020955	Brain_Frontal_Cortex_BA9	175
118	ENSG00000164270.17	HTR4	5	148451032	148677235	1.03749	923.83	124.269	0.000172061	chr5_149274168_A_G_b38	596933	chr5	149274168	A	G	1	rs4705335	56	61	0.174286	-1	8.99E-05	0.204014	0.0505225	0.135968	0.134771	0.132045	4.35E-05	0.470894	0.152017	0.8693	Brain_Frontal_Cortex_BA9	175
119	ENSG00000135312.6	HTR1B	6	77461753	77463773	1.04576	419.323	116.49	0.000187121	chr6_76568002_C_T_b38	-895771	chr6	76568002	C	T	1	rs7776036	7	7	0.02	1	5.75E-05	0.951063	0.228922	0.0627937	0.0657898	0.0807058	9.86E-05	1.71039	1.17935	2.77253	Brain_Frontal_Cortex_BA9	175
120	ENSG00000168830.7	HTR1E	6	86937306	87016683	1.04745	419.323	117.426	0.00325759	chr6_86514685_C_T_b38	-422621	chr6	86514685	C	T	1	rs145212121	14	14	0.04	1	0.00160119	-0.444645	0.138048	0.742031	0.728815	0.359619	9.92E-05	-0.663023	-1.41953	-0.091558	Brain_Frontal_Cortex_BA9	175
121	ENSG00000157219.3	HTR5A	7	155070324	155085749	1.04641	1662.81	122.858	3.13E-05	chr7_155105034_T_C_b38	34710	chr7	155105034	T	C	1	rs721039	108	128	0.365714	-1	1.27E-05	0.187751	0.0414191	0.039996	0.0433225	0.0595835	2.49E-05	0.105799	-0.00569	0.198336	Brain_Frontal_Cortex_BA9	175
122	ENSG00000148680.15	HTR7	10	90740823	90857698	1.02323	653.73	120.959	0.000964172	chr10_91324136_G_T_b38	466438	chr10	91324136	G	T	1	rs150291331	3	3	0.00857143	1	0.000486949	1.00276	0.28051	0.461929	0.456451	0.276854	5.83E-05	1.33851	0.796681	NA	Brain_Frontal_Cortex_BA9	175
123	ENSG00000149305.6	HTR3B	11	113904677	113946565	1.05755	804.632	121.052	4.41E-06	chr11_113441065_CAAG_C_b38	-463612	chr11	113441065	CAAG	C	1	rs57658381	9	9	0.0257143	1	1.24E-06	0.628663	0.123789	0.00229977	0.0024963	0.0057443	5.36E-05	1.53176	1.2015	1.89577	Brain_Frontal_Cortex_BA9	175
124	ENSG00000166736.11	HTR3A	11	113974881	113990313	1.06656	944.18	123.609	0.00115011	chr11_114207964_G_A_b38	233083	chr11	114207964	G	A	1	rs111264090	63	72	0.205714	1	0.000678714	0.289095	0.083105	0.647896	0.63516	0.33312	4.71E-05	0.240207	-0.065574	0.514319	Brain_Frontal_Cortex_BA9	175
125	ENSG00000102468.10	HTR2A	13	46831550	46897076	1.03758	838.828	123.122	8.97E-05	chr13_46276993_C_T_b38	-620083	chr13	46276993	C	T	1	rs116295345	4	4	0.0114286	1	4.09E-05	0.682502	0.160907	0.060494	0.0646847	0.0797803	4.79E-05	0.930164	0.322364	1.40367	Brain_Frontal_Cortex_BA9	175
126	ENSG00000147246.9	HTR2C	X	114584078	114910061	1.00969	494.11	128.395	0.000800945	chrX_115527302_C_T_b38	943224	chrX	115527302	C	T	1	rs2843595	49	81	0.231429	-1	0.000586154	-0.155798	0.0442439	0.328304	0.322366	0.227146	7.33E-05	-0.328341	-0.502822	-0.133519	Brain_Frontal_Cortex_BA9	175
127	ENSG00000158748.3	HTR6	1	19665287	19679562	0.995875	1301.79	119.104	0.0003701	chr1_18913981_G_A_b38	-751306	chr1	18913981	G	A	1	rs187428739	6	6	0.0181818	1	0.000264334	0.872109	0.232248	0.384852	0.384397	0.272516	1.91E-05	1.60626	0.521706	2.25416	Brain_Hippocampus	165
128	ENSG00000179546.4	HTR1D	1	23191895	23194729	1.01433	815.698	114.05	0.00121465	chr1_23661149_G_T_b38	466420	chr1	23661149	G	T	1	rs60687084	19	20	0.0606061	1	0.000704513	-0.616903	0.177562	0.61752	0.622732	0.34829	3.29E-05	-1.32902	-2.64239	0.01333	Brain_Hippocampus	165
129	ENSG00000135914.5	HTR2B	2	231108230	231125118	1.04395	982.402	114.551	9.56E-05	chr2_230468701_C_T_b38	-656417	chr2	230468701	C	T	1	rs62193415	84	105	0.318182	1	4.57E-05	-0.412132	0.0975556	0.0769923	0.0791561	0.111423	3.08E-05	-1.07851	-1.72887	-0.470502	Brain_Hippocampus	165
130	ENSG00000179097.5	HTR1F	3	87990696	87993835	1.0695	395.231	108.228	0.0022482	chr3_88576265_C_T_b38	585569	chr3	88576265	C	T	1	rs115544236	9	9	0.0272727	1	0.00102144	-0.999	0.296996	0.575618	0.557888	0.330321	8.41E-05	-6.64386	-6.64386	-6.64386	Brain_Hippocampus	165
131	ENSG00000178394.4	HTR1A	5	63960356	63962507	1.03693	532.038	115.625	0.0030263	chr5_63420795_G_A_b38	-541712	chr5	63420795	G	A	1	rs140355769	6	6	0.0181818	1	0.00204641	-0.494867	0.157127	0.785714	0.789648	0.394728	5.53E-05	-6.64386	-6.64386	-6.64386	Brain_Hippocampus	165
132	ENSG00000164270.17	HTR4	5	148451032	148677235	1.01592	861.517	114.636	9.65E-05	chr5_149431240_G_T_b38	754005	chr5	149431240	G	T	1	rs12515545	2	2	0.00606061	1	4.65E-05	-1.39167	0.329764	0.0749925	0.0761279	0.108702	3.14E-05	-6.64386	-6.64386	-6.64386	Brain_Hippocampus	165
133	ENSG00000135312.6	HTR1B	6	77461753	77463773	1.02469	539.272	114.453	0.000946743	chr6_77646294_G_A_b38	182521	chr6	77646294	G	A	1	rs12662855	31	33	0.1	1	0.000549299	-0.486113	0.137047	0.392549	0.388007	0.273803	5.20E-05	-1.35491	-2.1976	-0.548582	Brain_Hippocampus	165
134	ENSG00000168830.7	HTR1E	6	86937306	87016683	1.01194	475.706	113.123	0.000385406	chr6_87597678_TATACACAC_T_b38	660372	chr6	87597678	TATACACAC	T	2	rs1346134941	1	1	0.00367647	1	0.000189688	-1.6339	0.424735	0.163269	0.163265	0.173038	5.60E-05	-6.64386	-6.64386	-6.64386	Brain_Hippocampus	165
135	ENSG00000157219.3	HTR5A	7	155070324	155085749	1.01941	1719.29	115.881	8.47E-05	chr7_155430411_A_G_b38	360087	chr7	155430411	A	G	1	rs13225426	72	83	0.251515	1	4.45E-05	0.130557	0.0308504	0.133467	0.129405	0.151617	1.60E-05	0.439305	0.129779	0.693353	Brain_Hippocampus	165
136	ENSG00000148680.15	HTR7	10	90740823	90857698	1.13924	570.887	106.995	0.00328111	chr10_91128282_A_G_b38	270584	chr10	91128282	A	G	1	rs113950187	2	2	0.00606061	1	0.00147821	-1.42191	0.437378	0.819149	0.811701	0.401362	7.43E-05	-6.64386	-6.64386	-6.64386	Brain_Hippocampus	165
137	ENSG00000149305.6	HTR3B	11	113904677	113946565	1.0464	829.346	113.953	0.00123466	chr11_113256786_CA_C_b38	-647891	chr11	113256786	CA	C	1	rs61708262	25	27	0.0818182	1	0.00071338	-0.527689	0.152045	0.633544	0.621311	0.347875	3.68E-05	-1.13818	-2.45502	-0.397225	Brain_Hippocampus	165
138	ENSG00000166736.11	HTR3A	11	113974881	113990313	1.02722	829.337	114.111	0.00012272	chr11_114603532_A_G_b38	628651	chr11	114603532	A	G	1	rs61904904	8	8	0.0246914	1	5.81E-05	-1.02015	0.245064	0.0908909	0.0898153	0.120969	3.41E-05	-6.64386	-6.64386	-6.64386	Brain_Hippocampus	165
139	ENSG00000102468.10	HTR2A	13	46831550	46897076	1.06045	739.546	111.23	3.62E-05	chr13_47247459_G_A_b38	350383	chr13	47247459	G	A	1	rs73491331	22	22	0.0666667	1	1.19E-05	-0.423157	0.0927307	0.0171983	0.0206344	0.0431467	4.35E-05	-1.41816	-2.44653	-0.811616	Brain_Hippocampus	165
140	ENSG00000147246.9	HTR2C	X	114584078	114910061	1.00802	502.633	120.276	0.00092025	chrX_114368074_T_A_b38	-216004	chrX	114368074	T	A	1	rs145502860	3	3	0.00909091	1	0.000728683	1.25984	0.363657	0.372396	0.366576	0.265712	5.21E-05	2.50833	1.82281	NA	Brain_Hippocampus	165
141	ENSG00000158748.3	HTR6	1	19665287	19679562	0.972355	1162.31	121.189	0.00176906	chr1_19752120_C_T_b38	86833	chr1	19752120	C	T	1	rs76515816	2	2	0.00588235	1	0.0012012	-1.24775	0.376779	0.875	0.878068	0.43023	1.83E-05	-6.64386	-6.64386	-6.64386	Brain_Hypothalamus	170
142	ENSG00000179546.4	HTR1D	1	23191895	23194729	1.06897	775.864	116.429	0.000644947	chr1_22442882_C_T_b38	-751847	chr1	22442882	C	T	1	rs74060233	16	17	0.05	1	0.000310775	-0.565005	0.152471	0.36255	0.361019	0.27346	4.06E-05	-1.8965	-6.64386	-1.08467	Brain_Hypothalamus	170
143	ENSG00000135914.5	HTR2B	2	231108230	231125118	1.02416	960.681	120.11	8.78E-06	chr2_231186769_G_GCATCATGGAGAATGGGACATCTC_b38	61651	chr2	231186769	G	GCATCATGGAGAATGGGACATCTC	1	rs139877459	54	61	0.179412	1	3.74E-06	-0.596234	0.123383	0.00679932	0.00740242	0.0200858	2.76E-05	-1.468	-2.04412	-0.926644	Brain_Hypothalamus	170
144	ENSG00000179097.5	HTR1F	3	87990696	87993835	1.04411	428.676	116.479	0.00256967	chr3_87002446_C_A_b38	-988250	chr3	87002446	C	A	1	rs115073230	13	13	0.0382353	1	0.00144302	0.736861	0.226338	0.651269	0.650082	0.368296	6.68E-05	1.03856	0.557786	1.51675	Brain_Hypothalamus	170
145	ENSG00000178394.4	HTR1A	5	63960356	63962507	1.06557	518.391	118.765	0.0106095	chr5_63258050_C_T_b38	-704457	chr5	63258050	C	T	1	rs189413	8	8	0.0235294	1	0.00749691	-0.587395	0.216236	0.991089	0.995359	0.461308	6.00E-05	-6.64386	-6.64386	-6.64386	Brain_Hypothalamus	170
146	ENSG00000164270.17	HTR4	5	148451032	148677235	1.0469	778.463	117.267	0.000218442	chr5_147930981_A_ATGGT_b38	-746254	chr5	147930981	A	ATGGT	1	rs3069815	57	72	0.211765	-1	9.90E-05	0.311435	0.077522	0.144008	0.140726	0.16493	3.72E-05	0.905263	0.508288	1.26783	Brain_Hypothalamus	170
147	ENSG00000135312.6	HTR1B	6	77461753	77463773	1.03721	443.598	114.271	0.000432954	chr6_77556930_G_A_b38	93157	chr6	77556930	G	A	1	rs34787596	31	32	0.0941176	1	0.000173673	0.408219	0.105581	0.166031	0.161452	0.178357	6.29E-05	0.976214	0.642258	1.27069	Brain_Hypothalamus	170
148	ENSG00000168830.7	HTR1E	6	86937306	87016683	1.11478	491.062	116.86	0.00298117	chr6_86441660_C_T_b38	-495646	chr6	86441660	C	T	1	rs16877028	76	89	0.261765	1	0.00173116	-0.241682	0.075543	0.746458	0.73107	0.390613	7.56E-05	-0.417308	-0.841795	-0.115903	Brain_Hypothalamus	170
149	ENSG00000157219.3	HTR5A	7	155070324	155085749	1.03386	1781.69	121.062	1.19E-05	chr7_155085557_A_G_b38	15233	chr7	155085557	A	G	1	rs1371817	99	116	0.341176	-1	5.66E-06	0.174391	0.0368367	0.0161984	0.018161	0.04112	1.54E-05	0.318087	0.161551	0.509294	Brain_Hypothalamus	170
150	ENSG00000148680.15	HTR7	10	90740823	90857698	0.946491	848.141	126.268	0.00280948	chr10_89970181_C_G_b38	-887517	chr10	89970181	C	G	1	rs2900816	90	104	0.305882	1	0.00243053	-0.153641	0.0496838	0.915828	0.916484	0.44005	2.23E-05	-0.3804	-0.7002	-0.113655	Brain_Hypothalamus	170
151	ENSG00000149305.6	HTR3B	11	113904677	113946565	1.03817	810.709	118.854	0.000342779	chr11_114713168_C_T_b38	808491	chr11	114713168	C	T	1	rs7118761	117	154	0.452941	-1	0.000180086	0.375339	0.0973257	0.227655	0.226685	0.214963	3.45E-05	0.771667	0.350864	1.2183	Brain_Hypothalamus	170
152	ENSG00000102468.10	HTR2A	13	46831550	46897076	1.03777	764.782	117.647	0.000110433	chr13_46229869_T_C_b38	-667207	chr13	46229869	T	C	1	rs76768802	6	6	0.0176471	1	4.80E-05	0.935862	0.222487	0.0728927	0.0725178	0.109453	3.65E-05	1.53939	1.03522	2.22595	Brain_Hypothalamus	170
153	ENSG00000147246.9	HTR2C	X	114584078	114910061	0.970741	514.038	125.887	0.0076382	chrX_115476896_A_G_b38	892818	chrX	115476896	A	G	1	rs113394811	21	33	0.0970588	1	0.00670686	-0.173596	0.0630054	0.980411	0.981778	0.457564	4.11E-05	-0.574865	-1.44549	-0.251904	Brain_Hypothalamus	170
154	ENSG00000158748.3	HTR6	1	19665287	19679562	1.03192	1067.68	146.417	2.15E-14	chr1_19672401_TTCC_T_b38	7114	chr1	19672401	TTCC	T	1	rs200380142	148	191	0.472772	1	9.05E-16	-0.28371	0.0317781	1.00E-04	1.03E-11	7.53E-11	4.51E-05	-0.685366	-0.872404	-0.505103	Brain_Nucleus_accumbens_basal_ganglia	202
155	ENSG00000179546.4	HTR1D	1	23191895	23194729	1.04563	793.313	144.487	9.69E-10	chr1_23206502_A_C_b38	11773	chr1	23206502	A	C	1	rs856508	145	200	0.49505	1	9.44E-11	-0.268072	0.0386829	1.00E-04	3.96E-07	1.57E-06	6.36E-05	-0.44888	-0.569326	-0.314647	Brain_Nucleus_accumbens_basal_ganglia	202
156	ENSG00000135914.5	HTR2B	2	231108230	231125118	1.05968	916.72	145.721	0.00018431	chr2_231386299_G_T_b38	261181	chr2	231386299	G	T	1	rs73996736	13	15	0.0371287	1	8.03E-05	-0.821128	0.202913	0.131313	0.13585	0.115238	5.76E-05	-2.71061	-6.64386	-2.40309	Brain_Nucleus_accumbens_basal_ganglia	202
157	ENSG00000179097.5	HTR1F	3	87990696	87993835	0.9444	411.75	146.306	0.00284107	chr3_88530963_G_T_b38	540267	chr3	88530963	G	T	1	rs76202701	15	15	0.0371287	1	0.00168409	-0.690656	0.216207	0.706422	0.711889	0.318194	8.42E-05	-3.47021	-6.64386	-0.799103	Brain_Nucleus_accumbens_basal_ganglia	202
158	ENSG00000178394.4	HTR1A	5	63960356	63962507	1.02829	519.094	147.54	0.00114287	chr5_64716424_T_G_b38	753917	chr5	64716424	T	G	1	rs74641690	27	27	0.0668317	1	0.000652132	-0.388234	0.111673	0.432584	0.433906	0.238275	9.15E-05	-2.16427	-6.64386	-0.624013	Brain_Nucleus_accumbens_basal_ganglia	202
159	ENSG00000164270.17	HTR4	5	148451032	148677235	1.07062	822.214	145.42	0.000718853	chr5_147924321_C_A_b38	-752914	chr5	147924321	C	A	1	rs73265249	11	13	0.0321782	1	0.000356276	-0.410902	0.112646	0.431466	0.412508	0.231343	6.66E-05	-0.991336	-1.25634	-0.690509	Brain_Nucleus_accumbens_basal_ganglia	202
160	ENSG00000135312.6	HTR1B	6	77461753	77463773	1.08442	396.308	135.849	0.00137173	chr6_76684567_G_A_b38	-779206	chr6	76684567	G	A	1	rs1457965	125	160	0.39604	1	0.000472167	0.104334	0.0292356	0.390101	0.379428	0.219841	0.000144458	0.119442	-0.020176	0.210367	Brain_Nucleus_accumbens_basal_ganglia	202
161	ENSG00000168830.7	HTR1E	6	86937306	87016683	1.04059	455.776	143.633	7.41E-05	chr6_87935619_A_T_b38	998313	chr6	87935619	A	T	1	rs9450835	15	19	0.0470297	1	2.56E-05	0.761876	0.175784	0.0263974	0.0284151	0.0366736	0.000108746	0.259405	0.054764	0.767562	Brain_Nucleus_accumbens_basal_ganglia	202
162	ENSG00000157219.3	HTR5A	7	155070324	155085749	1.02169	1707.28	148.964	2.93E-05	chr7_154619605_T_C_b38	-450719	chr7	154619605	T	C	1	rs2101472	23	25	0.0618812	1	1.31E-05	0.284677	0.0633118	0.0433957	0.0453275	0.0528712	2.72E-05	0.196442	-0.090166	0.56634	Brain_Nucleus_accumbens_basal_ganglia	202
163	ENSG00000148680.15	HTR7	10	90740823	90857698	1.01272	657.949	146.464	0.00181006	chr10_91385821_T_G_b38	528123	chr10	91385821	T	G	1	rs6583771	12	12	0.029703	1	0.00103231	-0.649458	0.194323	0.689394	0.691441	0.312799	6.83E-05	-2.34765	-6.64386	-1.05631	Brain_Nucleus_accumbens_basal_ganglia	202
164	ENSG00000149305.6	HTR3B	11	113904677	113946565	1.03852	820.68	146.306	2.45E-05	chr11_114068430_G_T_b38	163753	chr11	114068430	G	T	1	rs1672706	10	12	0.029703	-1	8.97E-06	-1.21111	0.264057	0.0149985	0.0168446	0.0240379	6.00E-05	-2.40895	-2.9854	-1.79028	Brain_Nucleus_accumbens_basal_ganglia	202
165	ENSG00000166736.11	HTR3A	11	113974881	113990313	1.08736	792.519	143.348	0.000463618	chr11_113981770_C_T_b38	6889	chr11	113981770	C	T	1	rs146987046	20	21	0.0519802	1	0.000197269	-0.501785	0.131715	0.271053	0.268818	0.17848	7.29E-05	-5.0024	-6.64386	-2.10031	Brain_Nucleus_accumbens_basal_ganglia	202
166	ENSG00000102468.10	HTR2A	13	46831550	46897076	1.02063	818.21	146.623	0.000291019	chr13_45941290_G_T_b38	-955786	chr13	45941290	G	T	1	rs2573298	1	1	0.00247525	-1	0.00013951	2.4879	0.637568	0.211092	0.203671	0.149865	5.65E-05	6.64386	6.50333	6.50333	Brain_Nucleus_accumbens_basal_ganglia	202
167	ENSG00000147246.9	HTR2C	X	114584078	114910061	1.05122	514.417	153.568	0.00118041	chrX_114518563_A_C_b38	-65515	chrX	114518563	A	C	1	rs17260495	27	40	0.0990099	1	0.000863129	0.103788	0.0305709	0.430538	0.430627	0.237343	9.99E-05	0.181748	-0.001486	0.409035	Brain_Nucleus_accumbens_basal_ganglia	202
168	ENSG00000158748.3	HTR6	1	19665287	19679562	1.0294	1050.85	118.143	5.76E-06	chr1_19672401_TTCC_T_b38	7114	chr1	19672401	TTCC	T	1	rs200380142	125	161	0.473529	1	1.96E-06	-0.16167	0.0324443	0.00489951	0.00513206	0.010686	3.72E-05	-0.239779	-0.521623	-0.02377	Brain_Putamen_basal_ganglia	170
169	ENSG00000179546.4	HTR1D	1	23191895	23194729	1.04418	851.552	118.104	5.69E-09	chr1_23188221_T_C_b38	-6508	chr1	23188221	T	C	1	rs654585	124	165	0.485294	-1	9.78E-10	-0.290808	0.0441018	1.00E-04	2.77E-06	1.24E-05	4.84E-05	-0.433998	-0.59433	-0.342981	Brain_Putamen_basal_ganglia	170
170	ENSG00000135914.5	HTR2B	2	231108230	231125118	1.10514	961.02	117.343	0.00193583	chr2_230334011_G_A_b38	-791107	chr2	230334011	G	A	1	rs116112808	2	2	0.00588235	1	0.00110052	1.90876	0.571807	0.831395	0.818094	0.374362	5.27E-05	3.41605	2.75599	NA	Brain_Putamen_basal_ganglia	170
171	ENSG00000179097.5	HTR1F	3	87990696	87993835	1.05109	386.922	113.191	0.00245525	chr3_88156143_A_G_b38	165447	chr3	88156143	A	G	1	rs116572795	11	11	0.0323529	1	0.001167	-0.767348	0.231103	0.586753	0.591241	0.311948	0.000109157	-1.79044	-4.08023	-0.320473	Brain_Putamen_basal_ganglia	170
172	ENSG00000178394.4	HTR1A	5	63960356	63962507	1.05551	396.143	111.643	0.000358963	chr5_63843527_C_T_b38	-118980	chr5	63843527	C	T	1	rs113918337	2	2	0.00588235	1	0.000117165	1.53319	0.385946	0.115243	0.115882	0.118734	0.000108283	3.94396	3.29359	NA	Brain_Putamen_basal_ganglia	170
173	ENSG00000164270.17	HTR4	5	148451032	148677235	1.01684	816.945	117.901	0.000196829	chr5_147961849_T_C_b38	-715386	chr5	147961849	T	C	1	rs115650967	6	6	0.0176471	1	9.22E-05	-0.564246	0.139798	0.142654	0.142918	0.135816	4.57E-05	-6.64386	-6.64386	-6.64386	Brain_Putamen_basal_ganglia	170
174	ENSG00000135312.6	HTR1B	6	77461753	77463773	1.06013	462.995	113.725	0.000543282	chr6_78200184_C_T_b38	736411	chr6	78200184	C	T	1	rs13195768	38	40	0.117647	1	0.000216736	0.386265	0.101495	0.201246	0.19864	0.166729	9.42E-05	0.696813	0.424603	1.00361	Brain_Putamen_basal_ganglia	170
175	ENSG00000168830.7	HTR1E	6	86937306	87016683	1.04204	564.665	120.06	0.00174391	chr6_86371127_C_T_b38	-566179	chr6	86371127	C	T	1	rs1936167	77	89	0.261765	-1	0.00112105	-0.165001	0.0495121	0.609994	0.608555	0.316752	7.24E-05	-0.267529	-0.490438	-0.037641	Brain_Putamen_basal_ganglia	170
176	ENSG00000157219.3	HTR5A	7	155070324	155085749	1.04278	1769.19	120.707	0.000143801	chr7_154089465_G_A_b38	-980859	chr7	154089465	G	A	1	rs28735700	26	27	0.0794118	1	7.96E-05	-0.253136	0.0621178	0.203373	0.207387	0.171147	2.32E-05	-0.260201	-0.908667	0.146989	Brain_Putamen_basal_ganglia	170
177	ENSG00000148680.15	HTR7	10	90740823	90857698	1.04429	698.182	118.435	2.33E-08	chr10_90409734_G_C_b38	-447964	chr10	90409734	G	C	1	rs7097189	40	42	0.123529	-1	4.83E-09	-0.549325	0.0875582	1.00E-04	9.80E-06	3.97E-05	5.91E-05	-0.947195	-1.42044	-0.587043	Brain_Putamen_basal_ganglia	170
178	ENSG00000149305.6	HTR3B	11	113904677	113946565	1.01052	840.962	119.412	0.00032981	chr11_113081277_G_A_b38	-823400	chr11	113081277	G	A	1	rs115100424	4	4	0.0117647	1	0.000178873	1.73277	0.449095	0.235751	0.23776	0.186631	4.33E-05	2.74099	0.874031	3.28137	Brain_Putamen_basal_ganglia	170
179	ENSG00000166736.11	HTR3A	11	113974881	113990313	1.03763	747.64	115.591	0.0010984	chr11_113045167_G_A_b38	-929714	chr11	113045167	G	A	1	rs77186359	8	8	0.0235294	1	0.000535538	-0.866856	0.244131	0.533298	0.542865	0.296945	5.38E-05	-0.748304	-1.89316	0.323813	Brain_Putamen_basal_ganglia	170
180	ENSG00000102468.10	HTR2A	13	46831550	46897076	1.03436	901.333	119.844	0.000642745	chr13_47004230_G_A_b38	107154	chr13	47004230	G	A	1	rs17310704	24	24	0.0705882	1	0.000377759	0.574319	0.15732	0.431466	0.423144	0.2599	4.41E-05	0.97978	0.365148	1.27044	Brain_Putamen_basal_ganglia	170
181	ENSG00000147246.9	HTR2C	X	114584078	114910061	1.03317	463.996	122.713	0.000440803	chrX_115265192_T_A_b38	681114	chrX	115265192	T	A	1	rs73577298	6	11	0.0323529	1	0.000297325	0.212259	0.0570888	0.177482	0.17273	0.153395	8.54E-05	0.333271	0.057601	0.597577	Brain_Putamen_basal_ganglia	170
182	ENSG00000158748.3	HTR6	1	19665287	19679562	1.03825	1142.6	93.3066	0.00247238	chr1_18781861_G_A_b38	-883426	chr1	18781861	G	A	1	rs12565650	46	49	0.194444	1	0.00163468	0.381119	0.117741	0.935514	0.936535	0.472049	1.94E-05	0.855295	0.302947	1.20608	Brain_Spinal_cord_cervical_c-1	126
183	ENSG00000179546.4	HTR1D	1	23191895	23194729	1.03974	775.21	92.3598	0.00149011	chr1_23621459_T_G_b38	426730	chr1	23621459	T	G	1	rs77496978	9	9	0.0357143	1	0.000891733	-0.750907	0.219282	0.679104	0.669462	0.398684	2.87E-05	-3.41862	-6.64386	0.090121	Brain_Spinal_cord_cervical_c-1	126
184	ENSG00000135914.5	HTR2B	2	231108230	231125118	1.06314	716.786	88.8682	0.00160775	chr2_230976322_C_T_b38	-148796	chr2	230976322	C	T	1	rs10165861	1	1	0.00396825	1	0.000768061	-3.28791	0.947657	0.664675	0.659273	0.395507	3.41E-05	-6.64386	-6.64386	-6.64386	Brain_Spinal_cord_cervical_c-1	126
185	ENSG00000179097.5	HTR1F	3	87990696	87993835	1.04749	337.945	87.4479	0.00399105	chr3_88692584_A_G_b38	701888	chr3	88692584	A	G	1	rs146588248	8	8	0.031746	1	0.00196754	-0.958641	0.301638	0.73226	0.724327	0.414594	6.80E-05	-6.64386	-6.64386	-6.64386	Brain_Spinal_cord_cervical_c-1	126
186	ENSG00000178394.4	HTR1A	5	63960356	63962507	1.00533	393.327	89.4994	0.000951847	chr5_63685736_C_A_b38	-276771	chr5	63685736	C	A	1	rs72764387	5	5	0.0198413	1	0.000445783	0.866231	0.238581	0.315673	0.309922	0.274813	4.89E-05	2.56544	1.53678	3.1956	Brain_Spinal_cord_cervical_c-1	126
187	ENSG00000135312.6	HTR1B	6	77461753	77463773	1.06665	398.99	89.0457	0.00257483	chr6_77952441_T_C_b38	488668	chr6	77952441	T	C	1	rs62425127	49	55	0.218254	1	0.00132074	-0.373235	0.112975	0.614865	0.614243	0.381799	6.22E-05	-0.605249	-1.38655	-0.086641	Brain_Spinal_cord_cervical_c-1	126
188	ENSG00000168830.7	HTR1E	6	86937306	87016683	1.08568	388.625	88.8682	0.00334578	chr6_86684739_A_C_b38	-252567	chr6	86684739	A	C	1	rs76427181	3	3	0.0119048	1	0.00175428	-0.979277	0.304634	0.699511	0.696767	0.406895	6.88E-05	-6.64386	-6.64386	-6.64386	Brain_Spinal_cord_cervical_c-1	126
189	ENSG00000157219.3	HTR5A	7	155070324	155085749	1.06288	1428.81	91.6693	0.00110371	chr7_155067719_A_G_b38	-2605	chr7	155067719	A	G	1	rs12536554	59	70	0.28	1	0.000613579	-0.152283	0.0430584	0.778988	0.774335	0.428548	1.71E-05	-0.77407	-1.78855	-0.201693	Brain_Spinal_cord_cervical_c-1	126
190	ENSG00000148680.15	HTR7	10	90740823	90857698	1.03569	741.764	95.1018	0.000625117	chr10_91313887_C_T_b38	456189	chr10	91313887	C	T	1	rs112926093	3	3	0.0119048	1	0.000422708	-1.17442	0.322088	0.365996	0.354072	0.292098	2.95E-05	-6.64386	-6.64386	-6.64386	Brain_Spinal_cord_cervical_c-1	126
191	ENSG00000149305.6	HTR3B	11	113904677	113946565	1.03359	777.133	92.9516	9.30E-05	chr11_114058139_C_T_b38	153462	chr11	114058139	C	T	1	rs11214855	86	107	0.424603	1	4.60E-05	-0.466433	0.109505	0.0631937	0.0628443	0.114915	2.79E-05	-1.18741	-1.75337	-0.778936	Brain_Spinal_cord_cervical_c-1	126
192	ENSG00000102468.10	HTR2A	13	46831550	46897076	1.04581	804.279	93.5434	0.000935498	chr13_46517023_C_T_b38	-380053	chr13	46517023	C	T	1	rs113473164	5	5	0.0198413	1	0.000583269	-0.897724	0.25276	0.5053	0.507303	0.346914	2.84E-05	-6.64386	-6.64386	-6.64386	Brain_Spinal_cord_cervical_c-1	126
193	ENSG00000147246.9	HTR2C	X	114584078	114910061	1.00832	446.517	97.6859	0.000183529	chrX_114133397_G_A_b38	-450681	chrX	114133397	G	A	1	rs112644867	2	3	0.0119048	1	0.00014243	-0.781499	0.197614	0.0773923	0.0767814	0.129785	4.36E-05	-2.78585	-6.64386	NA	Brain_Spinal_cord_cervical_c-1	126
194	ENSG00000158748.3	HTR6	1	19665287	19679562	1.03768	1131.65	83.5244	0.000453535	chr1_20306812_G_T_b38	641525	chr1	20306812	G	T	1	rs4655192	52	61	0.267544	1	0.000293946	-0.331383	0.087916	0.388436	0.383328	0.352139	1.34E-05	-0.641711	-1.18026	-0.156445	Brain_Substantia_nigra	114
195	ENSG00000179546.4	HTR1D	1	23191895	23194729	1.03572	802.815	81.6645	7.93E-05	chr1_22363871_G_A_b38	-830858	chr1	22363871	G	A	1	rs4655053	82	103	0.451754	1	3.77E-05	-0.545859	0.12581	0.0540946	0.0550116	0.133188	1.87E-05	-1.01552	-1.43054	-0.480741	Brain_Substantia_nigra	114
196	ENSG00000135914.5	HTR2B	2	231108230	231125118	1.04044	972.898	82.3945	0.000248501	chr2_230976920_G_A_b38	-148198	chr2	230976920	G	A	1	rs13387070	33	34	0.149123	1	0.000139713	-0.720447	0.180962	0.208151	0.19878	0.259506	1.57E-05	-2.33532	-6.64386	-1.53204	Brain_Substantia_nigra	114
197	ENSG00000179097.5	HTR1F	3	87990696	87993835	1.02276	380.257	79.1092	0.00159627	chr3_87272852_GA_G_b38	-717844	chr3	87272852	GA	G	1	rs35053756	23	25	0.109649	1	0.000810245	-0.584181	0.168455	0.440387	0.444201	0.375581	3.72E-05	-1.12303	-3.82826	-0.63434	Brain_Substantia_nigra	114
198	ENSG00000178394.4	HTR1A	5	63960356	63962507	1.02225	471.78	82.69	0.00304561	chr5_64568674_A_G_b38	606167	chr5	64568674	A	G	1	rs4700061	81	112	0.491228	-1	0.00210696	-0.288687	0.0911404	0.748691	0.755425	0.476601	2.99E-05	-0.932578	-1.60899	-0.499417	Brain_Substantia_nigra	114
199	ENSG00000164270.17	HTR4	5	148451032	148677235	0.999996	925.652	84.185	0.00049264	chr5_149593741_A_G_b38	916506	chr5	149593741	A	G	1	rs78031003	2	2	0.00877193	1	0.000338935	2.08084	0.558181	0.363471	0.366268	0.345179	1.37E-05	2.90142	2.46518	NA	Brain_Substantia_nigra	114
200	ENSG00000135312.6	HTR1B	6	77461753	77463773	1.04164	409.328	78.1531	0.00148096	chr6_76725401_T_TA_b38	-738372	chr6	76725401	T	TA	1	rs34368406	78	103	0.451754	1	0.000691074	-0.388291	0.110428	0.448477	0.434682	0.372571	3.76E-05	-0.955431	-1.81719	-0.452818	Brain_Substantia_nigra	114
201	ENSG00000168830.7	HTR1E	6	86937306	87016683	1.03904	413.22	79.4221	0.00190296	chr6_87657066_GT_G_b38	719760	chr6	87657066	GT	G	1	rs2307390	3	3	0.0131579	1	0.00100913	-1.28255	0.377175	0.525184	0.526561	0.405795	3.68E-05	-6.64386	-6.64386	-6.64386	Brain_Substantia_nigra	114
202	ENSG00000157219.3	HTR5A	7	155070324	155085749	1.03468	1783.88	83.5939	0.000105851	chr7_154425535_G_C_b38	-644789	chr7	154425535	G	C	1	rs2201135	44	47	0.20614	-1	6.31E-05	0.201571	0.0479887	0.163349	0.159729	0.233381	8.37E-06	1.51728	0.871577	2.30194	Brain_Substantia_nigra	114
203	ENSG00000148680.15	HTR7	10	90740823	90857698	1.06065	617.145	80.6736	4.82E-05	chr10_90654969_T_C_b38	-202729	chr10	90654969	T	C	1	rs68042358	1	1	0.00438596	1	1.95E-05	-2.56587	0.56867	0.020398	0.0230468	0.0766662	2.71E-05	-6.64386	-6.64386	-6.64386	Brain_Substantia_nigra	114
204	ENSG00000149305.6	HTR3B	11	113904677	113946565	1.02861	867.195	83.4896	5.00E-05	chr11_114626713_A_G_b38	722036	chr11	114626713	A	G	1	rs146097360	2	2	0.00877193	1	2.81E-05	2.85618	0.646658	0.0350965	0.03827	0.10552	1.67E-05	3.65397	3.38673	NA	Brain_Substantia_nigra	114
205	ENSG00000102468.10	HTR2A	13	46831550	46897076	1.04755	760	81.3863	0.000996715	chr13_47095744_A_G_b38	198668	chr13	47095744	A	G	1	rs76713169	3	4	0.0175439	1	0.000575592	-0.797153	0.22321	0.512807	0.508926	0.399469	2.08E-05	-2.29765	-6.64386	NA	Brain_Substantia_nigra	114
206	ENSG00000147246.9	HTR2C	X	114584078	114910061	1.01729	474.894	86.4447	0.000172768	chrX_115261056_G_T_b38	676978	chrX	115261056	G	T	1	rs12009972	5	9	0.0394737	1	0.000138267	0.745048	0.187004	0.0732927	0.0748613	0.157391	2.90E-05	1.43352	0.756746	1.72998	Brain_Substantia_nigra	114
207	ENSG00000158748.3	HTR6	1	19665287	19679562	0.97456	1449.88	309.254	0.00087457	chr1_18719329_G_A_b38	-945958	chr1	18719329	G	A	1	rs116304056	12	12	0.0151515	1	0.000632907	0.93555	0.271125	0.726415	0.728192	0.31894	3.49E-05	1.76748	1.24226	2.21674	Breast_Mammary_Tissue	396
208	ENSG00000179546.4	HTR1D	1	23191895	23194729	1.03341	900.027	292.843	5.14E-05	chr1_23204067_G_T_b38	9338	chr1	23204067	G	T	1	rs583511	126	139	0.175505	1	1.93E-05	-0.317204	0.0731433	0.0379962	0.0401646	0.0392451	6.88E-05	-1.17808	-1.99947	-0.723391	Breast_Mammary_Tissue	396
209	ENSG00000135914.5	HTR2B	2	231108230	231125118	1.01031	1102.81	294.355	1.29E-10	chr2_231104101_A_AGTT_b38	-21017	chr2	231104101	A	AGTT	1	rs60440887	241	310	0.391414	1	1.32E-11	-0.336834	0.0480062	1.00E-04	1.20E-07	3.09E-07	5.20E-05	-0.932199	-1.19084	-0.712479	Breast_Mammary_Tissue	396
210	ENSG00000179097.5	HTR1F	3	87990696	87993835	1.08568	399.797	271.576	4.80E-06	chr3_87975664_TTTTA_T_b38	-15032	chr3	87975664	TTTTA	T	1	rs35752658	264	346	0.436869	-1	5.41E-07	0.248097	0.0485188	0.00049995	0.00108012	0.00160147	0.00018204	0.30492	0.188732	0.442139	Breast_Mammary_Tissue	396
211	ENSG00000178084.1	HTR3C	3	184053047	184060671	1.04594	1019.44	289.93	0.000173791	chr3_184454406_A_G_b38	401359	chr3	184454406	A	G	1	rs12696519	226	286	0.361111	1	6.85E-05	0.25762	0.0638705	0.143884	0.146691	0.10931	6.32E-05	0.74506	0.42506	1.16319	Breast_Mammary_Tissue	396
212	ENSG00000135312.6	HTR1B	6	77461753	77463773	1.04603	474.17	277.912	0.00018891	chr6_77626932_T_C_b38	163159	chr6	77626932	T	C	1	rs1160571	218	264	0.333333	1	5.25E-05	-0.21364	0.0521262	0.0728927	0.0750812	0.0651694	0.000135925	-0.612883	-0.87942	-0.314686	Breast_Mammary_Tissue	396
213	ENSG00000148680.15	HTR7	10	90740823	90857698	0.976527	748.344	293.32	0.0014482	chr10_90587355_A_G_b38	-270343	chr10	90587355	A	G	1	rs61859294	97	102	0.128788	1	0.000785408	0.249764	0.0736818	0.669565	0.671636	0.303602	6.82E-05	0.472096	0.179225	0.741533	Breast_Mammary_Tissue	396
214	ENSG00000166736.11	HTR3A	11	113974881	113990313	1.02735	825.691	288.656	7.47E-05	chr11_114202478_C_T_b38	227597	chr11	114202478	C	T	1	rs3825045	112	123	0.155303	1	2.56E-05	0.324113	0.0758888	0.0533947	0.0547447	0.0506365	7.35E-05	0.788059	0.441715	0.965471	Breast_Mammary_Tissue	396
215	ENSG00000102468.10	HTR2A	13	46831550	46897076	0.99169	952.018	297.364	0.00028508	chr13_47214635_C_T_b38	317559	chr13	47214635	C	T	1	rs7998115	185	228	0.287879	-1	0.000145005	-0.18799	0.0488931	0.246856	0.241287	0.155882	5.65E-05	-0.610661	-0.813718	-0.38049	Breast_Mammary_Tissue	396
216	ENSG00000135914.5	HTR2B	2	231108230	231125118	1.04711	1004.66	364.319	2.16E-06	chr2_231147661_T_A_b38	22543	chr2	231147661	T	A	1	rs17586449	74	85	0.0881743	1	4.53E-07	-0.262845	0.0512661	0.00179982	0.0015884	0.00076158	0.000191248	-0.850025	-1.11511	-0.432744	Cells_Cultured_fibroblasts	483
217	ENSG00000179097.5	HTR1F	3	87990696	87993835	1.04021	445.962	357.856	9.16E-07	chr3_88566348_A_ATCACAATAAGCTACCACTAGCTTATTGTGATTATTAAC_b38	575652	chr3	88566348	A	ATCACAATAAGCTACCACTAGCTTATTGTGATTATTAAC	1	rs767697277	193	218	0.237991	1	1.33E-07	-0.26064	0.0485596	0.00029997	0.00029326	0.000154117	0.000424092	-1.00886	-1.73039	-0.583034	Cells_Cultured_fibroblasts	483
218	ENSG00000135312.6	HTR1B	6	77461753	77463773	1.03782	457.25	349.417	0.000209351	chr6_78221326_T_C_b38	757553	chr6	78221326	T	C	1	rs4312937	56	59	0.0610766	-1	5.55E-05	-0.301515	0.0740166	0.0814919	0.0821107	0.0285403	0.000411374	-0.833123	-1.06954	-0.663114	Cells_Cultured_fibroblasts	483
219	ENSG00000148680.15	HTR7	10	90740823	90857698	1.00423	844.502	376.631	4.24E-14	chr10_90850288_A_G_b38	-7410	chr10	90850288	A	G	1	rs12259062	287	380	0.393375	1	2.57E-15	0.225463	0.0274125	1.00E-04	3.23E-11	3.18E-11	0.000205859	0.453962	0.362851	0.533151	Cells_Cultured_fibroblasts	483
220	ENSG00000102468.10	HTR2A	13	46831550	46897076	1.04368	842.452	362.535	0.000973121	chr13_47346785_G_C_b38	449709	chr13	47346785	G	C	1	rs12865661	300	387	0.400621	1	0.000430636	0.118443	0.0333706	0.540497	0.539431	0.134692	0.000226304	0.412858	0.203103	0.588185	Cells_Cultured_fibroblasts	483
221	ENSG00000158748.3	HTR6	1	19665287	19679562	1.04192	1285.34	113.493	0.000507387	chr1_19688714_T_A_b38	23427	chr1	19688714	T	A	1	rs115861391	3	3	0.0102041	1	0.000311769	1.41961	0.382494	0.461503	0.458958	0.335379	2.04E-05	4.25494	3.48863	NA	Cells_EBV-transformed_lymphocytes	147
222	ENSG00000135914.5	HTR2B	2	231108230	231125118	1.10053	970.09	108.346	0.000765884	chr2_230658961_T_G_b38	-466157	chr2	230658961	T	G	1	rs58897599	12	15	0.0510204	1	0.000354973	0.972872	0.264745	0.487105	0.47742	0.341629	3.37E-05	1.74747	0.968524	3.05678	Cells_EBV-transformed_lymphocytes	147
223	ENSG00000158748.3	HTR6	1	19665287	19679562	1.02953	1146.28	239.191	3.18E-05	chr1_19435994_C_G_b38	-229293	chr1	19435994	C	G	1	rs114146669	20	20	0.0314465	1	1.29E-05	-0.957708	0.21536	0.0314969	0.0320682	0.0293973	6.10E-05	-6.64386	-6.64386	-6.64386	Colon_Sigmoid	318
224	ENSG00000179546.4	HTR1D	1	23191895	23194729	0.983458	989.412	242.89	0.00263952	chr1_22775513_A_G_b38	-419216	chr1	22775513	A	G	1	rs12045966	33	34	0.0534591	1	0.00175331	0.423926	0.134089	0.927711	0.929031	0.33307	6.08E-05	0.707027	0.149471	1.02479	Colon_Sigmoid	318
225	ENSG00000135914.5	HTR2B	2	231108230	231125118	1.03137	1006.18	234.889	0.000224291	chr2_230410438_A_G_b38	-714680	chr2	230410438	A	G	1	rs73093387	5	5	0.00786164	1	9.42E-05	-0.94656	0.238662	0.189907	0.189894	0.116095	6.99E-05	-6.64386	-6.64386	-6.64386	Colon_Sigmoid	318
226	ENSG00000179097.5	HTR1F	3	87990696	87993835	1.05299	446.532	228.25	0.000214053	chr3_86994624_C_T_b38	-996072	chr3	86994624	C	T	1	rs73134238	15	15	0.0235849	1	7.06E-05	1.05663	0.261635	0.0754925	0.0785532	0.0604022	0.000168242	1.40676	0.926949	1.6571	Colon_Sigmoid	318
227	ENSG00000164270.17	HTR4	5	148451032	148677235	1.05473	850.741	232.912	0.000840001	chr5_148770084_A_T_b38	92849	chr5	148770084	A	T	1	rs17640311	18	19	0.0298742	1	0.000386933	0.416427	0.115827	0.489247	0.484749	0.21922	8.88E-05	0.979773	0.411623	1.68074	Colon_Sigmoid	318
228	ENSG00000135312.6	HTR1B	6	77461753	77463773	1.05129	482.676	227.3	0.00122608	chr6_78463402_T_C_b38	999629	chr6	78463402	T	C	1	rs77720607	9	9	0.0141509	1	0.000505405	-1.06215	0.301605	0.428144	0.422121	0.200286	0.000154848	-6.64386	-6.64386	-6.64386	Colon_Sigmoid	318
229	ENSG00000168830.7	HTR1E	6	86937306	87016683	1.01164	473.099	231.563	0.000303259	chr6_87921968_A_G_b38	984662	chr6	87921968	A	G	1	rs6932894	76	84	0.132075	-1	0.000117922	-0.359721	0.0920211	0.130135	0.129987	0.0883844	0.000139564	-0.7904	-1.12805	-0.505693	Colon_Sigmoid	318
230	ENSG00000148680.15	HTR7	10	90740823	90857698	1.04564	745.937	234.915	5.12E-09	chr10_90623029_A_G_b38	-234669	chr10	90623029	A	G	1	rs2710729	209	266	0.418239	1	6.28E-10	0.407929	0.063526	1.00E-04	2.12E-06	4.26E-06	9.85E-05	0.596887	0.389624	0.756706	Colon_Sigmoid	318
231	ENSG00000149305.6	HTR3B	11	113904677	113946565	1.02603	879.874	236.392	0.00057297	chr11_113647707_T_C_b38	-256970	chr11	113647707	T	C	1	rs7118687	60	66	0.103774	1	0.000279982	0.343772	0.0933456	0.38177	0.383453	0.187656	7.86E-05	0.787744	0.417395	1.1388	Colon_Sigmoid	318
232	ENSG00000166736.11	HTR3A	11	113974881	113990313	1.04953	864.249	234.363	0.00109361	chr11_113489865_G_A_b38	-485016	chr11	113489865	G	A	1	rs144023557	9	9	0.0141509	1	0.000541353	-0.593876	0.169556	0.608511	0.589731	0.248562	8.60E-05	-1.29675	-4.78737	-0.165691	Colon_Sigmoid	318
233	ENSG00000102468.10	HTR2A	13	46831550	46897076	1.04205	861.805	233.759	1.69E-08	chr13_47301395_C_A_b38	404319	chr13	47301395	C	A	1	rs11148042	166	196	0.308176	1	2.17E-09	0.310863	0.0501372	1.00E-04	8.94E-06	1.66E-05	8.43E-05	0.610714	0.436843	0.78021	Colon_Sigmoid	318
234	ENSG00000158748.3	HTR6	1	19665287	19679562	1.00693	1391.57	281.165	0.000586164	chr1_20080052_C_T_b38	414765	chr1	20080052	C	T	1	rs576634	11	11	0.0149457	1	0.000400818	1.04385	0.291568	0.551515	0.554537	0.229667	5.17E-05	1.57812	0.677603	2.09525	Colon_Transverse	368
235	ENSG00000179546.4	HTR1D	1	23191895	23194729	1.0462	906.371	268.142	2.14E-06	chr1_23206502_A_C_b38	11773	chr1	23206502	A	C	1	rs856508	272	361	0.490489	-1	5.82E-07	-0.330378	0.0646756	0.00109989	0.00142216	0.00169694	8.95E-05	-0.841615	-1.1175	-0.503802	Colon_Transverse	368
236	ENSG00000135914.5	HTR2B	2	231108230	231125118	1.05017	943.89	259.004	0.00012216	chr2_231247737_C_G_b38	122619	chr2	231247737	C	G	1	rs1881484	199	245	0.33288	1	3.77E-05	-0.136475	0.0326154	0.0937906	0.0954648	0.0655419	8.69E-05	-0.449724	-0.634355	-0.230581	Colon_Transverse	368
237	ENSG00000179097.5	HTR1F	3	87990696	87993835	1.03259	404.741	250.419	0.000886031	chr3_87143371_AG_A_b38	-847325	chr3	87143371	AG	A	1	rs200524100	50	52	0.0706522	1	0.000286625	0.438506	0.119463	0.284456	0.286644	0.147953	0.00019229	0.952685	0.539624	1.22725	Colon_Transverse	368
238	ENSG00000178084.1	HTR3C	3	184053047	184060671	1.02666	866.427	260.372	0.000726416	chr3_183470831_C_T_b38	-582216	chr3	183470831	C	T	1	rs57899856	90	105	0.142663	1	0.00029942	-0.272123	0.0743719	0.463426	0.454262	0.20152	8.82E-05	-0.671807	-2.30228	-0.168191	Colon_Transverse	368
239	ENSG00000186038.9	HTR3E	3	184097064	184106995	1.0153	1010.6	266.003	0.000620126	chr3_183682985_C_A_b38	-414079	chr3	183682985	C	A	1	rs34777445	184	205	0.278533	1	0.000291173	-0.187298	0.0510845	0.462997	0.458297	0.202662	7.30E-05	-0.568323	-0.950752	-0.240353	Colon_Transverse	368
240	ENSG00000164270.17	HTR4	5	148451032	148677235	1.01486	1095.83	276.945	0.000800501	chr5_148560479_C_T_b38	-116756	chr5	148560479	C	T	1	rs1820075	170	200	0.271739	1	0.000505262	-0.108611	0.0308857	0.582315	0.577436	0.235491	6.73E-05	-0.232445	-0.375746	-0.102586	Colon_Transverse	368
241	ENSG00000135312.6	HTR1B	6	77461753	77463773	1.04391	450.481	250.87	0.00352479	chr6_77322694_T_A_b38	-141079	chr6	77322694	T	A	1	rs9361220	243	312	0.423913	-1	0.00146961	-0.184339	0.0574169	0.78881	0.782944	0.287689	0.000178747	-0.409535	-0.644252	-0.205771	Colon_Transverse	368
242	ENSG00000168830.7	HTR1E	6	86937306	87016683	1.07926	300.918	230.994	0.00564386	chr6_87343223_G_T_b38	405917	chr6	87343223	G	T	2	rs16879086	11	11	0.0150273	1	0.00166394	0.631279	0.198927	0.804662	0.795614	0.290743	0.000296393	0.846094	0.142028	1.73952	Colon_Transverse	368
243	ENSG00000148680.15	HTR7	10	90740823	90857698	1.06064	629.523	254.901	0.00128915	chr10_91361348_A_G_b38	503650	chr10	91361348	A	G	1	rs74150658	30	30	0.0407609	1	0.000500773	0.597299	0.169735	0.541667	0.527993	0.222551	0.00013436	0.92958	0.725298	1.10214	Colon_Transverse	368
244	ENSG00000166736.11	HTR3A	11	113974881	113990313	1.04235	993.589	270.906	0.00104368	chr11_114929299_C_T_b38	954418	chr11	114929299	C	T	1	rs12278660	22	24	0.0326087	1	0.000584294	-0.279272	0.0803391	0.642078	0.627755	0.248457	8.07E-05	-1.23141	-2.7481	-0.83448	Colon_Transverse	368
245	ENSG00000102468.10	HTR2A	13	46831550	46897076	1.05166	864.531	262.496	3.66E-05	chr13_47319068_C_T_b38	421992	chr13	47319068	C	T	1	rs11840444	170	205	0.278533	1	1.09E-05	0.173413	0.0387504	0.0249975	0.0254525	0.0222601	9.53E-05	0.399937	0.222589	0.555907	Colon_Transverse	368
246	ENSG00000158748.3	HTR6	1	19665287	19679562	1.01649	1121.18	248.333	0.00131424	chr1_19644641_C_A_b38	-20646	chr1	19644641	C	A	1	rs115614639	144	171	0.259091	1	0.000721463	-0.282969	0.0827418	0.759484	0.76573	0.317062	5.62E-05	-0.598765	-0.90923	-0.289497	Esophagus_Gastroesophageal_Junction	330
247	ENSG00000135914.5	HTR2B	2	231108230	231125118	1.03693	1086.75	248.158	2.03E-41	chr2_231143591_C_T_b38	18473	chr2	231143591	C	T	1	rs1035620	191	246	0.372727	1	1.02E-45	0.750486	0.0434915	1.00E-04	8.83E-40	1.88E-38	6.19E-05	2.91339	2.6272	3.11189	Esophagus_Gastroesophageal_Junction	330
248	ENSG00000179097.5	HTR1F	3	87990696	87993835	1.07671	451.777	236.422	0.000610161	chr3_88871847_A_G_b38	881151	chr3	88871847	A	G	1	rs531014886	10	10	0.0151515	1	0.000218467	-1.00364	0.267885	0.211404	0.209883	0.13406	0.000168197	-6.64386	-6.64386	-6.64386	Esophagus_Gastroesophageal_Junction	330
249	ENSG00000135312.6	HTR1B	6	77461753	77463773	1.04224	454.889	233.481	0.000539811	chr6_77004352_A_G_b38	-459421	chr6	77004352	A	G	1	rs323283	6	6	0.00909091	-1	0.00017275	1.01518	0.266587	0.202837	0.200985	0.130238	0.000150447	2.10645	1.19576	2.50452	Esophagus_Gastroesophageal_Junction	330
250	ENSG00000168830.7	HTR1E	6	86937306	87016683	1.06132	439.95	235.657	0.000737045	chr6_86176541_G_T_b38	-760765	chr6	86176541	G	T	1	rs66525554	75	80	0.121212	1	0.000265464	0.241898	0.0654695	0.252205	0.250411	0.151795	0.000164952	0.984101	0.667717	1.34647	Esophagus_Gastroesophageal_Junction	330
251	ENSG00000148680.15	HTR7	10	90740823	90857698	1.01049	677.969	243.337	3.91E-05	chr10_90592942_G_A_b38	-264756	chr10	90592942	G	A	1	rs1274393	97	107	0.162121	1	1.23E-05	-0.306012	0.0687039	0.0244976	0.0250548	0.0246764	9.12E-05	-0.828548	-1.28494	-0.321551	Esophagus_Gastroesophageal_Junction	330
252	ENSG00000166736.11	HTR3A	11	113974881	113990313	1.06937	967.699	249.635	0.000584216	chr11_113245649_C_T_b38	-729232	chr11	113245649	C	T	1	rs7130671	174	216	0.327273	1	0.000306608	-0.166974	0.0456686	0.415698	0.39867	0.208722	7.68E-05	-0.691479	-1.1171	-0.354933	Esophagus_Gastroesophageal_Junction	330
253	ENSG00000102468.10	HTR2A	13	46831550	46897076	1.0413	840.328	242.814	3.21E-07	chr13_47332363_G_T_b38	435287	chr13	47332363	G	T	1	rs35148622	151	183	0.277273	1	5.34E-08	0.2905	0.051925	0.00019998	0.000188548	0.000291373	8.12E-05	0.736806	0.532209	0.941255	Esophagus_Gastroesophageal_Junction	330
254	ENSG00000135914.5	HTR2B	2	231108230	231125118	1.04246	1008.41	375.606	3.15E-08	chr2_231116645_G_GT_b38	-8473	chr2	231116645	G	GT	1	rs113224814	23	23	0.0231388	1	3.65E-09	1.26247	0.209524	1.00E-04	2.01E-05	1.64E-05	0.000143456	2.33483	1.93889	2.71072	Esophagus_Mucosa	497
255	ENSG00000179097.5	HTR1F	3	87990696	87993835	1.06491	421.42	361.762	0.00049624	chr3_88849988_A_G_b38	859292	chr3	88849988	A	G	1	rs148428419	13	13	0.0130785	1	0.000154203	-0.958992	0.251149	0.163455	0.165144	0.0642694	0.000362617	-6.64386	-6.64386	-6.64386	Esophagus_Mucosa	497
256	ENSG00000135312.6	HTR1B	6	77461753	77463773	1.04204	486.089	366.818	9.88E-05	chr6_77468413_A_G_b38	4640	chr6	77468413	A	G	1	rs1213368	264	317	0.318913	1	2.65E-05	-0.230077	0.0541671	0.0375962	0.0405021	0.0195256	0.000297264	-0.683923	-0.89503	-0.370182	Esophagus_Mucosa	497
257	ENSG00000148680.15	HTR7	10	90740823	90857698	1.04333	681.305	372.885	0.000130453	chr10_90299559_G_A_b38	-558139	chr10	90299559	G	A	1	rs55705051	11	13	0.0130785	1	4.24E-05	-0.806931	0.195047	0.0720928	0.0750757	0.0333154	0.000212783	-1.84797	-2.83903	-1.39172	Esophagus_Mucosa	497
258	ENSG00000149305.6	HTR3B	11	113904677	113946565	1.04084	844.842	377.503	7.04E-05	chr11_113877912_C_T_b38	-26765	chr11	113877912	C	T	1	rs2510563	170	190	0.191147	1	2.36E-05	-0.185468	0.0433839	0.0475952	0.0505128	0.0236652	0.000170537	-0.719617	-1.03614	-0.444882	Esophagus_Mucosa	497
259	ENSG00000166736.11	HTR3A	11	113974881	113990313	1.02657	904.052	382.663	0.000568368	chr11_114357403_C_T_b38	382522	chr11	114357403	C	T	1	rs12226053	110	124	0.124748	1	0.000271896	0.284339	0.0774488	0.387234	0.389004	0.125452	0.000153727	0.888259	0.725088	0.997257	Esophagus_Mucosa	497
260	ENSG00000102468.10	HTR2A	13	46831550	46897076	1.05044	935.186	383.216	3.22E-08	chr13_47302105_C_T_b38	405029	chr13	47302105	C	T	1	rs35186029	255	313	0.314889	1	5.33E-09	0.267035	0.0448162	1.00E-04	1.74E-05	1.44E-05	0.000157774	0.685618	0.436654	0.909746	Esophagus_Mucosa	497
261	ENSG00000158748.3	HTR6	1	19665287	19679562	1.00625	931.803	346.011	0.00150543	chr1_19052610_ATTCCAGCAGCTCCAATGTGACATTCCAGCGGCTCTG_A_b38	-612677	chr1	19052610	ATTCCAGCAGCTCCAATGTGACATTCCAGCGGCTCTG	A	1	rs1334551628	10	10	0.0107527	1	0.000695949	-1.09315	0.319802	0.745902	0.752212	0.215686	0.00012854	-6.64386	-6.64386	-6.64386	Esophagus_Muscularis	465
262	ENSG00000135914.5	HTR2B	2	231108230	231125118	1.04114	1090.66	352.742	3.22E-87	chr2_231143591_C_T_b38	18473	chr2	231143591	C	T	1	rs1035620	271	350	0.376344	1	1.88E-97	0.829547	0.0292114	1.00E-04	1.27E-87	6.16E-86	0.00012044	2.87006	2.69879	3.01398	Esophagus_Muscularis	465
263	ENSG00000179097.5	HTR1F	3	87990696	87993835	1.01939	503.78	348.248	0.000481427	chr3_87541788_T_C_b38	-448908	chr3	87541788	T	C	1	rs35434109	282	345	0.370968	1	0.000200691	-0.212032	0.0564917	0.212707	0.207594	0.0828114	0.000246296	-0.570327	-0.805965	-0.342351	Esophagus_Muscularis	465
264	ENSG00000135312.6	HTR1B	6	77461753	77463773	1.06268	465.512	332.587	5.40E-05	chr6_77554021_G_T_b38	90248	chr6	77554021	G	T	1	rs12206859	131	144	0.154839	1	1.08E-05	0.274917	0.0616668	0.0158984	0.0191589	0.0108142	0.000297948	0.559143	0.360978	0.722362	Esophagus_Muscularis	465
265	ENSG00000168830.7	HTR1E	6	86937306	87016683	1.03827	442.016	337.235	0.00141763	chr6_87523466_T_C_b38	586160	chr6	87523466	T	C	1	rs151278688	11	12	0.0129032	1	0.000552522	-0.595996	0.171146	0.447075	0.447332	0.147991	0.000294956	-1.40919	-4.55091	-0.381407	Esophagus_Muscularis	465
266	ENSG00000148680.15	HTR7	10	90740823	90857698	1.01792	752.549	353.726	0.000394641	chr10_90319928_A_T_b38	-537770	chr10	90319928	A	T	1	rs1409296	294	367	0.394624	1	0.000180423	-0.22989	0.0608033	0.255749	0.249204	0.0952952	0.000164241	-0.335905	-0.559533	-0.075508	Esophagus_Muscularis	465
267	ENSG00000166736.11	HTR3A	11	113974881	113990313	1.00539	1152.09	371.663	0.000422338	chr11_113921511_T_TACTC_b38	-53370	chr11	113921511	T	TACTC	1	rs71063535	261	316	0.339785	1	0.000278122	0.125579	0.0342379	0.378593	0.382709	0.132215	0.00010372	0.49759	0.181523	0.723518	Esophagus_Muscularis	465
268	ENSG00000102468.10	HTR2A	13	46831550	46897076	1.05381	829.538	346.705	3.49E-11	chr13_47323581_C_A_b38	426505	chr13	47323581	C	A	1	rs34818237	217	263	0.282796	1	1.54E-12	0.339371	0.0464533	1.00E-04	1.11E-08	1.35E-08	0.000163541	0.724275	0.563274	0.855544	Esophagus_Muscularis	465
269	ENSG00000135914.5	HTR2B	2	231108230	231125118	1.04674	968.558	265.297	4.44E-21	chr2_231102496_A_G_b38	-22622	chr2	231102496	A	G	1	rs6746156	228	290	0.389785	1	8.88E-24	-0.467793	0.0426562	1.00E-04	6.50E-19	3.54E-18	8.42E-05	-1.30693	-1.49701	-1.19962	Heart_Atrial_Appendage	372
270	ENSG00000179097.5	HTR1F	3	87990696	87993835	1.04497	429.39	258.086	1.72E-11	chr3_87823539_C_T_b38	-167157	chr3	87823539	C	T	1	rs2932296	200	236	0.361963	1	3.37E-13	-0.557473	0.0731887	1.00E-04	3.12E-09	7.51E-09	0.000188863	-1.54433	-1.90086	-1.23104	Heart_Atrial_Appendage	372
271	ENSG00000164270.17	HTR4	5	148451032	148677235	1.07707	771.997	259.959	0.000836632	chr5_149627496_C_T_b38	950261	chr5	149627496	C	T	1	rs6894391	261	328	0.44086	-1	0.000317177	0.165796	0.0455119	0.438458	0.439143	0.199607	0.000115283	0.24919	0.147349	0.389621	Heart_Atrial_Appendage	372
272	ENSG00000148680.15	HTR7	10	90740823	90857698	1.03376	800.626	273.909	8.33E-05	chr10_89994399_G_T_b38	-863299	chr10	89994399	G	T	1	rs12262487	185	216	0.290323	1	3.60E-05	-0.284142	0.0677435	0.0552945	0.058029	0.0438502	9.80E-05	-0.439043	-0.68875	-0.203669	Heart_Atrial_Appendage	372
273	ENSG00000102468.10	HTR2A	13	46831550	46897076	1.04285	886.687	268.423	4.34E-05	chr13_47456114_G_A_b38	559038	chr13	47456114	G	A	1	rs113522471	37	38	0.0510753	1	1.44E-05	0.429757	0.0974588	0.030497	0.0321832	0.0268749	9.09E-05	1.04813	0.588737	1.51869	Heart_Atrial_Appendage	372
274	ENSG00000135914.5	HTR2B	2	231108230	231125118	1.06376	957.776	276.176	1.29E-13	chr2_231104101_A_AGTT_b38	-21017	chr2	231104101	A	AGTT	1	rs60440887	237	310	0.401554	1	2.30E-15	-0.422131	0.0506043	1.00E-04	2.80E-11	9.27E-11	8.13E-05	-1.56185	-1.88751	-1.38946	Heart_Left_Ventricle	386
275	ENSG00000179097.5	HTR1F	3	87990696	87993835	1.06319	417.037	269.155	7.18E-08	chr3_87871660_C_A_b38	-119036	chr3	87871660	C	A	1	rs2932281	224	286	0.370466	1	5.31E-09	-0.416474	0.0693754	1.00E-04	1.51E-05	2.60E-05	0.000186336	-0.994517	-1.22404	-0.686461	Heart_Left_Ventricle	386
276	ENSG00000164270.17	HTR4	5	148451032	148677235	1.02717	911.309	283.829	4.83E-05	chr5_148538584_G_C_b38	-138651	chr5	148538584	G	C	1	rs12153348	210	257	0.332902	1	1.80E-05	-0.24154	0.0554664	0.0360964	0.0391145	0.0341942	7.64E-05	-0.576286	-0.972143	-0.342541	Heart_Left_Ventricle	386
277	ENSG00000148680.15	HTR7	10	90740823	90857698	1.0115	735.745	282.703	0.00489098	chr10_91334755_A_C_b38	477057	chr10	91334755	A	C	1	rs148909357	29	29	0.0375648	1	0.00292493	-0.498966	0.166384	0.971845	0.972222	0.358569	9.00E-05	-1.30579	-3.33342	0.079367	Heart_Left_Ventricle	386
278	ENSG00000135914.5	HTR2B	2	231108230	231125118	1.03105	849.157	43.9688	0.00025173	chr2_231914513_T_C_b38	789395	chr2	231914513	T	C	1	rs2679184	33	41	0.280822	1	0.000130032	0.47606	0.114381	0.182398	0.180729	0.368617	5.68E-06	1.174	0.799174	1.55196	Kidney_Cortex	73
279	ENSG00000135312.6	HTR1B	6	77461753	77463773	1.03057	415.887	43.2563	0.000362543	chr6_77441879_T_A_b38	-21894	chr6	77441879	T	A	1	rs2027565	55	73	0.5	1	0.000170944	-0.60703	0.148907	0.128597	0.130239	0.328595	1.16E-05	-0.998421	-1.80295	-0.360762	Kidney_Cortex	73
280	ENSG00000148680.15	HTR7	10	90740823	90857698	1.0113	557.543	44.2313	0.0031472	chr10_91690750_T_A_b38	833052	chr10	91690750	T	A	1	rs7077236	46	56	0.383562	-1	0.00208704	0.422439	0.129817	0.825908	0.824512	0.588094	7.72E-06	0.909604	0.256046	1.4634	Kidney_Cortex	73
281	ENSG00000149305.6	HTR3B	11	113904677	113946565	1.06599	667.369	43.7812	0.001687	chr11_113503698_C_A_b38	-400979	chr11	113503698	C	A	1	rs61902812	29	31	0.221429	1	0.00100232	0.667075	0.190359	0.664234	0.649274	0.542702	8.74E-06	1.78859	0.919446	2.46175	Kidney_Cortex	73
282	ENSG00000166736.11	HTR3A	11	113974881	113990313	1.00954	688.211	44.5313	9.39E-05	chr11_114361810_A_G_b38	386929	chr11	114361810	A	G	1	rs191194845	4	4	0.0273973	1	4.98E-05	1.44942	0.325187	0.0613939	0.0607052	0.247366	6.19E-06	2.88419	2.38273	3.74119	Kidney_Cortex	73
283	ENSG00000135914.5	HTR2B	2	231108230	231125118	1.06379	1050.76	151.758	0.000526746	chr2_232085664_G_A_b38	960546	chr2	232085664	G	A	1	rs3100585	112	134	0.322115	-1	0.000264131	-0.282926	0.0759056	0.39425	0.394519	0.282948	3.42E-05	-0.397047	-0.69544	-0.068922	Liver	208
284	ENSG00000148680.15	HTR7	10	90740823	90857698	1.03124	689.389	151.676	2.64E-05	chr10_90548237_G_T_b38	-309461	chr10	90548237	G	T	1	rs1938475	114	139	0.334135	1	9.69E-06	-0.393032	0.0861324	0.0130987	0.0156704	0.0319091	4.61E-05	-1.64354	-1.99827	-0.989065	Liver	208
285	ENSG00000102468.10	HTR2A	13	46831550	46897076	1.05481	799.585	149.887	6.39E-06	chr13_46128884_T_TACTATGGTTACACCAGAC_b38	-768192	chr13	46128884	T	TACTATGGTTACACCAGAC	1	rs147683570	123	152	0.365385	-1	1.76E-06	0.359313	0.0725338	0.00259974	0.00372463	0.00952955	4.35E-05	0.760842	0.430227	1.18913	Liver	208
286	ENSG00000179546.4	HTR1D	1	23191895	23194729	1.04912	851.768	394.297	6.67E-07	chr1_23225891_C_T_b38	31162	chr1	23225891	C	T	1	rs61777107	102	107	0.103883	1	1.28E-07	-0.385911	0.0718894	0.00039996	0.000384817	0.00036814	0.000126653	-1.14585	-1.68349	-0.740708	Lung	515
287	ENSG00000135914.5	HTR2B	2	231108230	231125118	1.05244	999.917	391.428	1.66E-07	chr2_231189800_A_G_b38	64682	chr2	231189800	A	G	1	rs7565313	206	238	0.231068	1	2.39E-08	0.295588	0.052006	1.00E-04	0.000102558	0.000106037	0.000108865	0.66233	0.502203	0.877559	Lung	515
288	ENSG00000179097.5	HTR1F	3	87990696	87993835	1.03695	428.883	380.347	0.000349342	chr3_88933451_A_G_b38	942755	chr3	88933451	A	G	1	rs149751046	17	17	0.0165049	1	0.000109725	-0.711905	0.182401	0.124348	0.127504	0.0665792	0.000243246	-1.99026	-6.64386	-0.568235	Lung	515
289	ENSG00000178084.1	HTR3C	3	184053047	184060671	1.04815	1040.32	395.644	4.51E-14	chr3_184055408_G_A_b38	2361	chr3	184055408	G	A	1	rs73052473	13	13	0.0126214	1	1.22E-15	1.23405	0.1486	1.00E-04	1.46E-11	2.98E-11	0.000103426	3.1296	2.40118	3.78148	Lung	515
290	ENSG00000135312.6	HTR1B	6	77461753	77463773	1.07125	459.232	373.969	0.000995814	chr6_76807378_G_A_b38	-656395	chr6	76807378	G	A	1	rs117834300	24	24	0.023301	1	0.000329266	-0.517579	0.143003	0.338863	0.333737	0.13834	0.000249202	-1.14073	-2.63379	-0.578891	Lung	515
291	ENSG00000148680.15	HTR7	10	90740823	90857698	1.0115	654.724	389.82	0.00137774	chr10_91527711_T_C_b38	670013	chr10	91527711	T	C	1	rs11186603	34	34	0.0330097	1	0.000629708	-0.518834	0.150692	0.582994	0.589328	0.208043	0.000148271	-1.38901	-3.30501	-0.448866	Lung	515
292	ENSG00000166736.11	HTR3A	11	113974881	113990313	1.04659	833.846	393.254	0.00032261	chr11_114682217_G_T_b38	707336	chr11	114682217	G	T	1	rs1712817	197	215	0.208738	-1	0.00013023	-0.205385	0.0532099	0.213478	0.216752	0.100292	0.000128486	-0.826911	-1.17828	-0.545647	Lung	515
293	ENSG00000102468.10	HTR2A	13	46831550	46897076	1.03523	872.134	395.6	7.50E-16	chr13_47323581_C_A_b38	426505	chr13	47323581	C	A	1	rs34818237	254	307	0.298058	1	1.22E-17	0.436791	0.0489663	1.00E-04	2.40E-13	5.68E-13	0.000119059	1.05394	0.89363	1.31	Lung	515
294	ENSG00000135914.5	HTR2B	2	231108230	231125118	1.03773	1048.91	108.669	0.000197924	chr2_230404223_G_T_b38	-720895	chr2	230404223	G	T	1	rs4368317	18	18	0.0625	1	9.81E-05	0.684927	0.169883	0.169259	0.173481	0.210555	2.11E-05	1.40409	1.10346	1.8981	Minor_Salivary_Gland	144
295	ENSG00000179097.5	HTR1F	3	87990696	87993835	1.05029	426.551	104.578	0.000209421	chr3_88751324_C_T_b38	760628	chr3	88751324	C	T	1	rs114244208	6	6	0.0208333	1	7.63E-05	-1.57529	0.384343	0.070093	0.07396	0.128525	5.45E-05	-6.64386	-6.64386	-6.64386	Minor_Salivary_Gland	144
296	ENSG00000135312.6	HTR1B	6	77461753	77463773	1.03718	456.653	104.23	0.00866486	chr6_77763948_G_A_b38	300175	chr6	77763948	G	A	1	rs139956252	3	3	0.0104167	1	0.00502126	1.28219	0.448493	0.979452	0.979654	0.502327	4.83E-05	3.06742	2.63327	NA	Minor_Salivary_Gland	144
297	ENSG00000148680.15	HTR7	10	90740823	90857698	1.04111	664.777	106.135	0.00012203	chr10_91145925_G_A_b38	288227	chr10	91145925	G	A	1	rs7088963	92	120	0.416667	1	4.72E-05	-0.367701	0.0870431	0.0661934	0.0689777	0.123302	3.37E-05	-0.681974	-0.931238	-0.508123	Minor_Salivary_Gland	144
298	ENSG00000166736.11	HTR3A	11	113974881	113990313	1.05928	916.145	108.599	0.000804698	chr11_114423421_G_A_b38	448540	chr11	114423421	G	A	1	rs113908401	24	24	0.0833333	1	0.000450334	0.400787	0.111042	0.508897	0.493682	0.357334	2.63E-05	1.923	1.20167	2.62773	Minor_Salivary_Gland	144
299	ENSG00000102468.10	HTR2A	13	46831550	46897076	1.0455	869.813	108.669	2.59E-08	chr13_47419278_C_T_b38	522202	chr13	47419278	C	T	1	rs73180363	13	14	0.0486111	1	5.66E-09	1.29975	0.206877	1.00E-04	1.36E-05	0.000100326	2.62E-05	2.98712	2.4331	3.66342	Minor_Salivary_Gland	144
300	ENSG00000135914.5	HTR2B	2	231108230	231125118	1.02171	1032.64	565.273	3.73E-05	chr2_231304014_T_C_b38	178896	chr2	231304014	T	C	1	rs62197354	443	573	0.405807	1	1.22E-05	-0.217502	0.0493322	0.0318968	0.0348907	0.0156402	0.000146886	-0.689414	-0.880803	-0.464391	Muscle_Skeletal	706
301	ENSG00000179097.5	HTR1F	3	87990696	87993835	1.05265	406.353	534.28	5.39E-07	chr3_87704484_T_A_b38	-286212	chr3	87704484	T	A	1	rs4859094	269	297	0.21034	1	4.54E-08	-0.325792	0.058854	0.00019998	0.000137421	9.21E-05	0.00040238	-0.761097	-1.023	-0.592988	Muscle_Skeletal	706
302	ENSG00000135312.6	HTR1B	6	77461753	77463773	1.03415	473.785	539.482	0.000107629	chr6_77640316_C_T_b38	176543	chr6	77640316	C	T	1	rs2243664	401	495	0.350567	1	2.61E-05	-0.179679	0.0424144	0.0418958	0.0442345	0.0193304	0.000330089	-0.514551	-0.721522	-0.264531	Muscle_Skeletal	706
303	ENSG00000148680.15	HTR7	10	90740823	90857698	1.03416	774.798	565.351	0.00122896	chr10_90577772_G_A_b38	-279926	chr10	90577772	G	A	1	rs11186232	87	104	0.0736544	1	0.000607496	0.205714	0.059705	0.616759	0.599295	0.163271	0.000201868	0.618161	0.36427	0.838883	Muscle_Skeletal	706
304	ENSG00000102468.10	HTR2A	13	46831550	46897076	1.04335	887.915	565.444	0.000215627	chr13_46464059_C_A_b38	-433017	chr13	46464059	C	A	1	rs117585116	14	16	0.0114123	1	8.70E-05	-0.684903	0.173408	0.159091	0.158849	0.0576018	0.000180125	-2.41015	-6.64386	-0.795691	Muscle_Skeletal	706
305	ENSG00000179546.4	HTR1D	1	23191895	23194729	1.05097	820.733	404.464	1.94E-11	chr1_23225130_A_C_b38	30401	chr1	23225130	A	C	1	rs7532266	294	349	0.328008	-1	7.36E-13	0.253516	0.034347	1.00E-04	6.23E-09	5.67E-09	0.000201028	1.05519	0.693363	1.31457	Nerve_Tibial	532
306	ENSG00000135914.5	HTR2B	2	231108230	231125118	1.04646	1046.82	409.856	5.68E-09	chr2_231175333_T_G_b38	50215	chr2	231175333	T	G	1	rs6706191	337	430	0.404135	1	6.18E-10	-0.312741	0.0494879	1.00E-04	3.33E-06	2.40E-06	0.000155934	-0.769905	-0.959134	-0.519262	Nerve_Tibial	532
307	ENSG00000179097.5	HTR1F	3	87990696	87993835	1.0635	423.847	390.241	8.93E-07	chr3_87835877_A_G_b38	-154819	chr3	87835877	A	G	1	rs2932305	143	153	0.143797	1	8.94E-08	-0.349518	0.0643214	1.00E-04	0.000223122	0.000133288	0.000400836	-0.500448	-0.729841	-0.340767	Nerve_Tibial	532
308	ENSG00000164270.17	HTR4	5	148451032	148677235	1.03891	787.226	404.07	0.000277293	chr5_148658664_A_G_b38	-18571	chr5	148658664	A	G	1	rs1862346	42	42	0.0394737	-1	0.000101145	-0.523615	0.133507	0.174786	0.181376	0.0639573	0.000203624	-1.00092	-1.54162	-0.533572	Nerve_Tibial	532
309	ENSG00000135312.6	HTR1B	6	77461753	77463773	1.06669	488.477	391.865	1.48E-08	chr6_77468413_A_G_b38	4640	chr6	77468413	A	G	1	rs1213368	288	342	0.321429	1	7.71E-10	-0.248317	0.0395255	1.00E-04	3.18E-06	2.29E-06	0.000350397	-0.549948	-0.794774	-0.374491	Nerve_Tibial	532
310	ENSG00000148680.15	HTR7	10	90740823	90857698	1.02344	798.09	416.454	1.21E-06	chr10_90596386_T_C_b38	-261312	chr10	90596386	T	C	1	rs61859296	135	144	0.135338	1	3.16E-07	0.322518	0.0621473	0.0009999	0.0008095	0.000452322	0.000193401	0.543475	0.40251	0.709515	Nerve_Tibial	532
311	ENSG00000166736.11	HTR3A	11	113974881	113990313	1.01626	1161.06	435.2	0.000814858	chr11_114157247_G_A_b38	182366	chr11	114157247	G	A	1	rs75439147	17	18	0.0169173	1	0.000561942	-0.792429	0.228131	0.616759	0.604707	0.167646	0.000130591	-1.8306	-6.64386	-0.207616	Nerve_Tibial	532
312	ENSG00000102468.10	HTR2A	13	46831550	46897076	1.03537	948.072	413.601	3.35E-05	chr13_47814413_A_G_b38	917337	chr13	47814413	A	G	1	rs10507562	306	378	0.355263	1	1.16E-05	0.205734	0.0464135	0.0260974	0.0272832	0.0121149	0.000167639	0.377925	0.205904	0.565094	Nerve_Tibial	532
313	ENSG00000147246.9	HTR2C	X	114584078	114910061	1.04171	501.068	413.894	8.88E-08	chrX_114583441_G_T_b38	-637	chrX	114583441	G	T	1	rs521018	239	398	0.37406	-1	1.60E-08	0.230819	0.04012	1.00E-04	2.88E-05	1.89E-05	0.000322054	0.784336	0.596844	1.00119	Nerve_Tibial	532
314	ENSG00000158748.3	HTR6	1	19665287	19679562	1.01518	1023.36	115.751	0.000317382	chr1_20023989_G_A_b38	358702	chr1	20023989	G	A	1	rs113296338	114	142	0.42515	1	0.000161747	0.430252	0.110647	0.278056	0.270572	0.253834	2.35E-05	0.987332	0.628825	1.3118	Ovary	167
315	ENSG00000179546.4	HTR1D	1	23191895	23194729	1.06461	742.889	113.705	0.000959215	chr1_22802223_G_C_b38	-392506	chr1	22802223	G	C	1	rs7530478	28	28	0.0838323	-1	0.000481673	-0.75038	0.209398	0.492618	0.479139	0.340266	3.94E-05	-1.36923	-1.81033	-0.687065	Ovary	167
316	ENSG00000135914.5	HTR2B	2	231108230	231125118	1.03763	1043	116.346	0.00217787	chr2_231909266_G_C_b38	784148	chr2	231909266	G	C	2	rs116128583	4	4	0.0121951	1	0.00136165	1.13926	0.347856	0.896953	0.890321	0.460258	2.53E-05	2.25275	1.89554	2.62624	Ovary	167
317	ENSG00000179097.5	HTR1F	3	87990696	87993835	0.994687	452.833	115.342	0.00164	chr3_88990546_C_T_b38	999850	chr3	88990546	C	T	1	rs74971058	32	36	0.107784	1	0.000950958	-0.441146	0.130367	0.528232	0.526977	0.35598	4.87E-05	-0.95014	-1.37482	-0.488381	Ovary	167
318	ENSG00000178394.4	HTR1A	5	63960356	63962507	1.0804	394.247	109.128	0.000548121	chr5_62967125_T_C_b38	-995382	chr5	62967125	T	C	1	rs10073117	91	101	0.302395	1	0.000191838	-0.406707	0.10586	0.159496	0.165096	0.19323	7.88E-05	-1.71353	-2.25119	-1.07907	Ovary	167
319	ENSG00000135312.6	HTR1B	6	77461753	77463773	1.07021	477.516	111.82	0.00148631	chr6_77623288_G_A_b38	159515	chr6	77623288	G	A	1	rs191174164	1	1	0.00299401	1	0.000706469	-1.90713	0.549274	0.48125	0.475211	0.33856	6.26E-05	-6.64386	-6.64386	-6.64386	Ovary	167
320	ENSG00000168830.7	HTR1E	6	86937306	87016683	1.03662	433.935	111.547	0.000749594	chr6_85938828_T_G_b38	-998478	chr6	85938828	T	G	1	rs35385043	81	97	0.290419	1	0.000321098	0.208789	0.0564465	0.263213	0.261595	0.248966	6.05E-05	0.676069	0.379639	1.01323	Ovary	167
321	ENSG00000148680.15	HTR7	10	90740823	90857698	1.05316	716.4	115.615	3.41E-05	chr10_90393871_T_A_b38	-463827	chr10	90393871	T	A	1	rs11186155	4	4	0.011976	1	1.40E-05	-1.69353	0.374667	0.0173983	0.0193598	0.0449343	3.91E-05	-6.64386	-6.64386	-6.64386	Ovary	167
322	ENSG00000102468.10	HTR2A	13	46831550	46897076	1.00091	906.747	117.264	0.000800634	chr13_46687718_G_A_b38	-209358	chr13	46687718	G	A	1	rs73193032	9	9	0.0269461	1	0.000483853	-0.837295	0.233737	0.525735	0.515852	0.352087	2.50E-05	-6.64386	-6.64386	-6.64386	Ovary	167
323	ENSG00000135914.5	HTR2B	2	231108230	231125118	1.07529	931.075	216.65	0.00209752	chr2_231213235_C_T_b38	88117	chr2	231213235	C	T	1	rs10187005	132	158	0.259016	1	0.000950254	0.242076	0.0723763	0.850467	0.840821	0.343149	7.83E-05	0.575811	0.289574	0.797015	Pancreas	305
324	ENSG00000179097.5	HTR1F	3	87990696	87993835	1.02427	471.352	220.483	9.44E-07	chr3_87959949_A_T_b38	-30747	chr3	87959949	A	T	1	rs9879360	104	122	0.2	1	1.77E-07	0.445128	0.0828488	0.00029997	0.000365088	0.000562706	0.000131973	0.869208	0.559886	1.13958	Pancreas	305
325	ENSG00000135312.6	HTR1B	6	77461753	77463773	0.991677	505.579	219.678	0.000671344	chr6_76555584_C_T_b38	-908189	chr6	76555584	C	T	1	rs6900333	13	13	0.0213115	1	0.000284897	0.885779	0.240653	0.291242	0.291722	0.172518	0.000110333	1.65223	0.955253	2.3276	Pancreas	305
326	ENSG00000168830.7	HTR1E	6	86937306	87016683	1.03025	472.14	218.628	5.06E-05	chr6_86947815_G_A_b38	10509	chr6	86947815	G	A	1	rs73497549	46	48	0.0786885	1	1.46E-05	0.463214	0.104761	0.0174983	0.0208192	0.021718	0.000134327	1.52944	1.15436	1.98157	Pancreas	305
327	ENSG00000166736.11	HTR3A	11	113974881	113990313	1.03864	970.854	227.856	4.53E-05	chr11_113368627_G_A_b38	-606254	chr11	113368627	G	A	1	rs45543335	17	18	0.0295082	1	1.93E-05	0.439505	0.100888	0.0362964	0.037476	0.0359482	6.71E-05	1.64465	1.13083	2.15803	Pancreas	305
328	ENSG00000158748.3	HTR6	1	19665287	19679562	1.05218	1134.66	180.032	1.42E-08	chr1_19673982_G_C_b38	8695	chr1	19673982	G	C	1	rs4912139	145	173	0.364979	-1	2.98E-09	-0.420506	0.067643	1.00E-04	8.85E-06	2.52E-05	4.50E-05	-1.08115	-1.32936	-0.707522	Pituitary	237
329	ENSG00000179546.4	HTR1D	1	23191895	23194729	1.04981	817.233	177.319	3.57E-05	chr1_23208668_C_T_b38	13939	chr1	23208668	C	T	1	rs10917357	160	213	0.449367	1	1.32E-05	-0.316177	0.0707255	0.0212979	0.0236046	0.031511	6.19E-05	-0.672095	-0.886663	-0.386913	Pituitary	237
330	ENSG00000135914.5	HTR2B	2	231108230	231125118	1.04032	943.587	178.07	4.13E-05	chr2_230633719_A_G_b38	-491399	chr2	230633719	A	G	1	rs4528744	98	107	0.225738	1	1.61E-05	-0.457845	0.103526	0.0305969	0.0329719	0.0415773	5.19E-05	-0.612184	-0.873372	-0.360683	Pituitary	237
331	ENSG00000179097.5	HTR1F	3	87990696	87993835	1.03841	405.316	171.067	5.52E-06	chr3_87344688_G_A_b38	-646008	chr3	87344688	G	A	1	rs13067943	167	221	0.466245	1	1.07E-06	-0.260868	0.0518097	0.00109989	0.00173705	0.00327266	0.000120085	-0.352326	-0.635968	-0.143647	Pituitary	237
332	ENSG00000164270.17	HTR4	5	148451032	148677235	1.04707	847.627	178.185	0.00105979	chr5_149645638_G_A_b38	968403	chr5	149645638	G	A	1	rs4705078	170	216	0.455696	1	0.000575006	0.173097	0.0494543	0.582315	0.571764	0.292966	5.91E-05	0.430522	0.209578	0.630057	Pituitary	237
333	ENSG00000135312.6	HTR1B	6	77461753	77463773	0.963747	487.16	178.55	0.00111451	chr6_77435585_C_T_b38	-28188	chr6	77435585	C	T	1	rs61295513	70	73	0.154008	1	0.000615638	-0.411038	0.118088	0.431466	0.437179	0.249873	7.60E-05	-1.04851	-2.39496	-0.530869	Pituitary	237
334	ENSG00000168830.7	HTR1E	6	86937306	87016683	1.03016	426.141	174.491	0.00366557	chr6_86600673_C_T_b38	-336633	chr6	86600673	C	T	1	rs189909582	9	9	0.0189873	1	0.0020163	0.875019	0.279594	0.774169	0.781646	0.35237	0.000111006	1.53614	0.024242	2.62799	Pituitary	237
335	ENSG00000157219.3	HTR5A	7	155070324	155085749	1.04662	1619.18	179.051	8.20E-20	chr7_155072949_C_T_b38	2625	chr7	155072949	C	T	1	rs35094950	125	143	0.301688	1	1.21E-21	0.787884	0.0729746	1.00E-04	2.37E-17	2.25E-16	3.09E-05	2.23005	1.91155	2.56287	Pituitary	237
336	ENSG00000148680.15	HTR7	10	90740823	90857698	1.04724	686.009	177.627	0.000430255	chr10_91540030_T_C_b38	682332	chr10	91540030	T	C	1	rs55717466	97	111	0.234177	1	0.000208626	0.261574	0.0692191	0.234043	0.235566	0.171557	7.31E-05	0.650072	0.321824	0.985362	Pituitary	237
337	ENSG00000166736.11	HTR3A	11	113974881	113990313	1.073	725.707	171.509	0.00186165	chr11_113379751_A_G_b38	-595130	chr11	113379751	A	G	1	rs11214592	32	35	0.0738397	1	0.000852074	0.36105	0.106588	0.726943	0.715432	0.334563	7.53E-05	1.04641	0.448891	1.44176	Pituitary	237
338	ENSG00000102468.10	HTR2A	13	46831550	46897076	1.05685	814.124	177.338	0.000149902	chr13_46832710_C_T_b38	-64366	chr13	46832710	C	T	1	rs7324017	94	107	0.225738	1	6.43E-05	-0.399178	0.0977377	0.0955904	0.0992575	0.095937	6.36E-05	-0.635708	-0.972181	-0.323962	Pituitary	237
339	ENSG00000147246.9	HTR2C	X	114584078	114910061	1.00806	323.388	168.7	0.000673363	chrX_114648041_G_A_b38	63963	chrX	114648041	G	A	1	rs73222944	23	35	0.0738397	1	0.000237738	0.25706	0.068661	0.187383	0.192603	0.150369	0.000135242	1.61286	0.974741	2.33757	Pituitary	237
340	ENSG00000158748.3	HTR6	1	19665287	19679562	1.02793	987.623	161.345	0.00132041	chr1_18790979_C_G_b38	-874308	chr1	18790979	C	G	1	rs3935181	77	89	0.201357	1	0.000668769	-0.402751	0.116331	0.722744	0.718643	0.347489	3.77E-05	-0.5778	-1.21248	-0.20229	Prostate	221
341	ENSG00000179546.4	HTR1D	1	23191895	23194729	1.04747	870.028	164.19	0.000125348	chr1_23278451_T_G_b38	83722	chr1	23278451	T	G	1	rs61777115	42	46	0.104072	1	5.64E-05	-0.47694	0.115611	0.0909909	0.0909836	0.104516	4.60E-05	-1.73978	-2.28393	-1.10834	Prostate	221
342	ENSG00000135914.5	HTR2B	2	231108230	231125118	1.01712	1113.44	167.001	0.000173912	chr2_231388367_G_A_b38	263249	chr2	231388367	G	A	1	rs73996738	15	15	0.0339367	1	9.28E-05	-0.905533	0.226469	0.176077	0.169789	0.154341	3.21E-05	-6.64386	-6.64386	-6.64386	Prostate	221
343	ENSG00000179097.5	HTR1F	3	87990696	87993835	1.07173	412.641	155.246	7.52E-07	chr3_87962960_A_T_b38	-27736	chr3	87962960	A	T	1	rs2915280	121	157	0.355204	1	9.13E-08	-0.429562	0.0771313	0.00029997	0.000168377	0.000521534	0.000105596	-1.10903	-1.50152	-0.778369	Prostate	221
344	ENSG00000178084.1	HTR3C	3	184053047	184060671	1.06337	919.338	161.786	0.00198229	chr3_183503941_G_T_b38	-549106	chr3	183503941	G	T	1	rs35237042	17	20	0.0452489	1	0.00106824	-0.631976	0.190034	0.824547	0.82237	0.374781	4.60E-05	-1.89335	-2.32506	-0.751945	Prostate	221
345	ENSG00000135312.6	HTR1B	6	77461753	77463773	1.02859	513.132	159.913	0.00122606	chr6_77187317_C_T_b38	-276456	chr6	77187317	C	T	1	rs73471077	5	5	0.0113122	1	0.000581891	-1.36883	0.390885	0.450495	0.453286	0.26994	7.28E-05	-6.64386	-6.64386	-6.64386	Prostate	221
346	ENSG00000168830.7	HTR1E	6	86937306	87016683	1.00353	427.226	153.32	0.00796258	chr6_87661722_A_G_b38	724416	chr6	87661722	A	G	1	rs78659025	14	15	0.0339367	1	0.00392684	0.364456	0.124748	0.971845	0.966901	0.411573	7.95E-05	1.18609	0.535739	1.61843	Prostate	221
347	ENSG00000148680.15	HTR7	10	90740823	90857698	1.0209	701.887	162.847	0.00171033	chr10_90380483_C_T_b38	-477215	chr10	90380483	C	T	1	rs72822800	23	24	0.0542986	1	0.000942653	0.547078	0.162702	0.688919	0.691165	0.339962	5.17E-05	0.857744	0.495333	1.3037	Prostate	221
348	ENSG00000166736.11	HTR3A	11	113974881	113990313	0.999539	763.172	160.443	0.00111665	chr11_113899633_G_A_b38	-75248	chr11	113899633	G	A	1	rs1176758	133	172	0.38914	-1	0.000535224	0.25891	0.0734369	0.576945	0.573939	0.307137	4.38E-05	0.672896	0.386819	1.03576	Prostate	221
349	ENSG00000102468.10	HTR2A	13	46831550	46897076	0.976225	1141.79	172.728	0.000498914	chr13_46437828_G_A_b38	-459248	chr13	46437828	G	A	1	rs144520433	21	21	0.0475113	1	0.000365298	-0.548707	0.151052	0.440581	0.446135	0.267796	2.67E-05	-2.82525	-6.64386	-0.84861	Prostate	221
350	ENSG00000147246.9	HTR2C	X	114584078	114910061	1.00523	486.916	168.927	0.00100751	chrX_115507500_A_AT_b38	923422	chrX	115507500	A	AT	1	rs147537609	2	4	0.00904977	1	0.000663502	0.90567	0.261424	0.392241	0.385327	0.247166	7.02E-05	3.83183	1.03527	NA	Prostate	221
351	ENSG00000158748.3	HTR6	1	19665287	19679562	1.0495	1139.23	399.299	0.0001221	chr1_19023097_C_A_b38	-642190	chr1	19023097	C	A	1	rs28437983	327	391	0.378143	1	4.80E-05	-0.249987	0.0608931	0.113005	0.115064	0.0467832	0.000132828	-0.606824	-0.847152	-0.308436	Skin_Not_Sun_Exposed_Suprapubic	517
352	ENSG00000135914.5	HTR2B	2	231108230	231125118	1.04396	1015.09	393.046	0.000721474	chr2_231622253_A_G_b38	497135	chr2	231622253	A	G	1	rs4973455	106	115	0.111219	1	0.000310737	-0.30627	0.0842645	0.503015	0.498481	0.145996	0.000147059	-0.455005	-0.708559	-0.042517	Skin_Not_Sun_Exposed_Suprapubic	517
353	ENSG00000179097.5	HTR1F	3	87990696	87993835	1.05687	401.422	376.098	0.000500765	chr3_88316937_C_T_b38	326241	chr3	88316937	C	T	1	rs1379693	242	285	0.275629	1	0.000147853	-0.190354	0.0497321	0.157217	0.161701	0.0615966	0.000383706	-0.520797	-0.770624	-0.306116	Skin_Not_Sun_Exposed_Suprapubic	517
354	ENSG00000164270.17	HTR4	5	148451032	148677235	1.05294	863.415	393.624	7.91E-07	chr5_148961158_A_C_b38	283923	chr5	148961158	A	C	1	rs4513681	356	458	0.44294	-1	1.42E-07	0.261345	0.0488711	0.00079992	0.000453666	0.000312769	0.000176729	0.642769	0.32329	0.811481	Skin_Not_Sun_Exposed_Suprapubic	517
355	ENSG00000135312.6	HTR1B	6	77461753	77463773	1.048	515.004	387.305	0.00135691	chr6_76580288_G_A_b38	-883485	chr6	76580288	G	A	1	rs73466762	14	15	0.0145068	1	0.000577423	-0.832529	0.240137	0.484277	0.480138	0.142059	0.00029272	-1.93471	-3.20778	-0.018795	Skin_Not_Sun_Exposed_Suprapubic	517
356	ENSG00000168830.7	HTR1E	6	86937306	87016683	0.994549	492.083	392.773	0.00118894	chr6_87136359_A_G_b38	199053	chr6	87136359	A	G	1	rs79645974	17	17	0.016441	1	0.000543553	0.579396	0.166323	0.447274	0.4458	0.134343	0.000267269	1.75211	1.05627	2.62624	Skin_Not_Sun_Exposed_Suprapubic	517
357	ENSG00000148680.15	HTR7	10	90740823	90857698	1.02037	816.971	402.966	0.00010936	chr10_90679349_T_G_b38	-178349	chr10	90679349	T	G	1	rs2096352	303	365	0.352998	1	4.60E-05	0.19426	0.0472026	0.080092	0.0806268	0.0348547	0.000172216	0.499766	0.285822	0.711108	Skin_Not_Sun_Exposed_Suprapubic	517
358	ENSG00000166736.11	HTR3A	11	113974881	113990313	1.0317	978.089	407.484	7.36E-05	chr11_114356941_A_G_b38	382060	chr11	114356941	A	G	1	rs61904749	93	102	0.098646	1	3.29E-05	-0.33157	0.0790395	0.059694	0.0630194	0.0282619	0.000148039	-0.878165	-1.66545	-0.524023	Skin_Not_Sun_Exposed_Suprapubic	517
359	ENSG00000102468.10	HTR2A	13	46831550	46897076	1.03922	893.224	397.258	7.36E-07	chr13_47330776_C_T_b38	433700	chr13	47330776	C	T	1	rs56282625	274	333	0.32205	1	1.50E-07	0.242157	0.0453649	0.00049995	0.000484784	0.000332742	0.000165174	0.641994	0.363515	0.89585	Skin_Not_Sun_Exposed_Suprapubic	517
360	ENSG00000158748.3	HTR6	1	19665287	19679562	1.03858	1025.34	467.994	0.000586836	chr1_19923017_G_A_b38	257730	chr1	19923017	G	A	1	rs877064	274	325	0.268595	1	0.000237165	-0.207446	0.0560542	0.442333	0.433523	0.11149	0.0001837	-0.528431	-0.79551	-0.308038	Skin_Sun_Exposed_Lower_leg	605
361	ENSG00000135914.5	HTR2B	2	231108230	231125118	1.01553	1125.15	480.573	0.00195741	chr2_231125953_G_A_b38	835	chr2	231125953	G	A	1	rs765458	365	467	0.38595	1	0.00108524	-0.169612	0.0516266	0.881162	0.886767	0.193242	0.000158661	-0.284223	-0.491385	-0.039249	Skin_Sun_Exposed_Lower_leg	605
362	ENSG00000179097.5	HTR1F	3	87990696	87993835	1.03246	450.441	459.687	7.68E-11	chr3_87826830_G_A_b38	-163866	chr3	87826830	G	A	1	rs2932309	326	390	0.322314	1	2.22E-12	-0.283477	0.039435	1.00E-04	1.95E-08	1.61E-08	0.000412264	-0.708113	-1.05776	-0.388655	Skin_Sun_Exposed_Lower_leg	605
363	ENSG00000164270.17	HTR4	5	148451032	148677235	1.01953	1016.36	489.376	0.00163989	chr5_148273598_T_C_b38	-403637	chr5	148273598	T	C	1	rs17108106	16	17	0.0140496	1	0.000993482	-0.615702	0.185975	0.79761	0.80583	0.179519	0.00017731	-1.58186	-2.50466	0.141109	Skin_Sun_Exposed_Lower_leg	605
364	ENSG00000135312.6	HTR1B	6	77461753	77463773	1.04048	477.979	454.75	0.000335747	chr6_78463707_A_T_b38	999934	chr6	78463707	A	T	1	rs80260372	21	23	0.0190083	1	0.000100278	0.594035	0.151561	0.134688	0.135083	0.0438166	0.000395728	1.42039	1.08025	2.24002	Skin_Sun_Exposed_Lower_leg	605
365	ENSG00000148680.15	HTR7	10	90740823	90857698	1.03178	725.047	471.351	3.92E-06	chr10_90631397_A_C_b38	-226301	chr10	90631397	A	C	1	rs1936596	202	224	0.185124	-1	8.77E-07	0.231903	0.0466056	0.00239976	0.00232615	0.00112506	0.000255744	0.51747	0.324166	0.751229	Skin_Sun_Exposed_Lower_leg	605
366	ENSG00000166736.11	HTR3A	11	113974881	113990313	1.03549	934.755	479.867	1.80E-08	chr11_113972755_T_G_b38	-2126	chr11	113972755	T	G	1	rs1176752	114	122	0.100826	-1	2.76E-09	0.402992	0.0666342	1.00E-04	1.12E-05	7.13E-06	0.000200078	1.34568	0.979179	1.86329	Skin_Sun_Exposed_Lower_leg	605
367	ENSG00000102468.10	HTR2A	13	46831550	46897076	1.02557	899.043	478.222	1.36E-05	chr13_47330776_C_T_b38	433700	chr13	47330776	C	T	1	rs56282625	323	402	0.332231	1	4.18E-06	0.1825	0.0392443	0.009999	0.0107037	0.00464525	0.000203303	0.55643	0.338573	0.754093	Skin_Sun_Exposed_Lower_leg	605
368	ENSG00000158748.3	HTR6	1	19665287	19679562	1.01739	1155.76	122.929	7.79E-05	chr1_19811480_A_G_b38	146193	chr1	19811480	A	G	1	rs7517297	14	14	0.0402299	1	3.70E-05	-1.18393	0.27738	0.0821918	0.0819759	0.0966993	2.93E-05	-6.64386	-6.64386	-6.64386	Small_Intestine_Terminal_Ileum	174
369	ENSG00000179546.4	HTR1D	1	23191895	23194729	1.04067	818.339	119.304	1.91E-06	chr1_23200512_T_C_b38	5783	chr1	23200512	T	C	1	rs2806570	107	127	0.364943	1	4.44E-07	-0.185773	0.0349872	0.00089991	0.00117734	0.00340678	4.51E-05	-0.323124	-0.5711	-0.031572	Small_Intestine_Terminal_Ileum	174
370	ENSG00000135914.5	HTR2B	2	231108230	231125118	1.04491	951.398	120.024	0.000125143	chr2_230960344_A_G_b38	-164774	chr2	230960344	A	G	1	rs79599170	7	7	0.0201149	1	5.04E-05	-1.04036	0.24832	0.0967903	0.0999097	0.110067	3.94E-05	-6.64386	-6.64386	-6.64386	Small_Intestine_Terminal_Ileum	174
371	ENSG00000179097.5	HTR1F	3	87990696	87993835	1.04865	419.053	116.543	0.000180915	chr3_88635236_C_T_b38	644540	chr3	88635236	C	T	1	rs116525119	2	2	0.00574713	1	5.92E-05	2.27464	0.54836	0.0619938	0.0629933	0.0809716	9.07E-05	3.20388	2.8737	NA	Small_Intestine_Terminal_Ileum	174
372	ENSG00000178084.1	HTR3C	3	184053047	184060671	1.01948	1004.23	122.249	0.000121772	chr3_184790090_G_A_b38	737043	chr3	184790090	G	A	1	rs79265906	4	4	0.0114943	1	5.73E-05	-1.69716	0.408317	0.108733	0.109511	0.116874	3.40E-05	-6.64386	-6.64386	-6.64386	Small_Intestine_Terminal_Ileum	174
373	ENSG00000186038.9	HTR3E	3	184097064	184106995	1.05121	935.732	119.291	0.000151976	chr3_184243249_G_A_b38	146185	chr3	184243249	G	A	1	rs76811996	2	2	0.00574713	1	5.93E-05	-1.64971	0.397762	0.116626	0.117095	0.121662	4.10E-05	-6.64386	-6.64386	-6.64386	Small_Intestine_Terminal_Ileum	174
374	ENSG00000164270.17	HTR4	5	148451032	148677235	1.00183	790.341	119.304	0.00221857	chr5_148058927_T_A_b38	-618308	chr5	148058927	T	A	2	rs111950301	5	5	0.0158228	1	0.00118285	-0.585634	0.176713	0.81781	0.826671	0.36493	4.03E-05	-2.21097	-4.89226	-0.988049	Small_Intestine_Terminal_Ileum	174
375	ENSG00000135312.6	HTR1B	6	77461753	77463773	0.949273	513.23	120.548	0.00665297	chr6_76863389_T_C_b38	-600384	chr6	76863389	T	C	1	rs73455276	8	8	0.0229885	1	0.00421323	-0.816377	0.280389	0.972789	0.97074	0.402179	5.00E-05	-6.64386	-6.64386	-6.64386	Small_Intestine_Terminal_Ileum	174
376	ENSG00000148680.15	HTR7	10	90740823	90857698	0.979248	822.465	124.971	0.00117421	chr10_90212341_C_T_b38	-645357	chr10	90212341	C	T	1	rs142194338	7	7	0.0201149	1	0.000777428	0.986036	0.286687	0.624065	0.628627	0.314666	3.54E-05	1.28061	0.996735	1.62763	Small_Intestine_Terminal_Ileum	174
377	ENSG00000166736.11	HTR3A	11	113974881	113990313	1.02037	904.135	121.071	0.000451431	chr11_113224217_T_C_b38	-750664	chr11	113224217	T	C	1	rs79625788	34	36	0.103448	1	0.000223093	-0.369012	0.0972477	0.330254	0.325576	0.220546	3.79E-05	-1.06088	-1.79548	-0.387181	Small_Intestine_Terminal_Ileum	174
378	ENSG00000102468.10	HTR2A	13	46831550	46897076	1.0461	774.369	118.336	9.25E-06	chr13_46709739_C_T_b38	-187337	chr13	46709739	C	T	1	rs9534470	50	53	0.152299	1	2.36E-06	0.444136	0.0900423	0.00429957	0.00556792	0.0128166	4.86E-05	0.858838	0.585359	1.21902	Small_Intestine_Terminal_Ileum	174
379	ENSG00000158748.3	HTR6	1	19665287	19679562	1.03234	1227.11	171.989	1.24E-11	chr1_19688246_C_T_b38	22959	chr1	19688246	C	T	1	rs7533981	150	196	0.431718	-1	1.60E-12	0.612074	0.0807909	1.00E-04	8.38E-09	2.52E-08	5.69E-05	1.44221	1.09233	1.80722	Spleen	227
380	ENSG00000135914.5	HTR2B	2	231108230	231125118	1.08992	991.201	164.593	0.00069325	chr2_232063032_G_T_b38	937914	chr2	232063032	G	T	1	rs1108677	112	133	0.292952	-1	0.000298697	0.337397	0.0915433	0.458124	0.454533	0.209155	8.37E-05	0.485839	0.171804	0.779172	Spleen	227
381	ENSG00000179097.5	HTR1F	3	87990696	87993835	1.0493	452.674	161.945	3.23E-09	chr3_87798683_G_C_b38	-192013	chr3	87798683	G	C	1	rs56169023	118	136	0.299559	1	1.99E-10	-0.467249	0.0694053	1.00E-04	7.39E-07	1.74E-06	0.000162582	-1.04964	-1.42759	-0.845717	Spleen	227
382	ENSG00000135312.6	HTR1B	6	77461753	77463773	0.963598	643.327	173.87	0.00381982	chr6_76785254_A_G_b38	-678519	chr6	76785254	A	G	1	rs60365895	7	7	0.0154185	1	0.00269796	1.28526	0.422669	0.910828	0.920189	0.328095	8.64E-05	1.38776	0.170346	2.14265	Spleen	227
383	ENSG00000148680.15	HTR7	10	90740823	90857698	1.05918	719.806	164.794	0.000233401	chr10_90819499_A_G_b38	-38199	chr10	90819499	A	G	1	rs1342085	147	195	0.429515	-1	8.83E-05	0.274341	0.0684462	0.131659	0.135258	0.0913521	0.000105346	0.501353	0.30952	0.722111	Spleen	227
384	ENSG00000166736.11	HTR3A	11	113974881	113990313	1.05322	962.771	169.195	0.000231488	chr11_113520124_G_A_b38	-454757	chr11	113520124	G	A	1	rs77647540	6	6	0.0132159	1	0.000108237	1.03235	0.26098	0.180621	0.179672	0.112247	7.74E-05	1.78597	0.96989	2.25494	Spleen	227
385	ENSG00000135914.5	HTR2B	2	231108230	231125118	1.03211	1112.83	242.678	0.000158649	chr2_232046841_TG_T_b38	921723	chr2	232046841	TG	T	1	rs35592783	59	66	0.101852	1	6.98E-05	0.275456	0.0681801	0.152965	0.150763	0.121813	4.69E-05	1.26922	0.786558	1.79003	Stomach	324
386	ENSG00000135312.6	HTR1B	6	77461753	77463773	1.08794	430.923	222.477	0.00197722	chr6_77475284_C_T_b38	11511	chr6	77475284	C	T	1	rs6908090	84	90	0.138889	1	0.000667941	-0.177105	0.0514452	0.549396	0.53382	0.272215	0.000145126	-0.717105	-1.10564	-0.271669	Stomach	324
387	ENSG00000168830.7	HTR1E	6	86937306	87016683	1.06442	496.038	234.771	0.000183541	chr6_87166346_G_A_b38	229040	chr6	87166346	G	A	1	rs9344686	99	111	0.171296	-1	6.21E-05	-0.171338	0.042109	0.0689931	0.0723824	0.0717505	0.000117075	-0.395684	-0.643368	-0.091771	Stomach	324
388	ENSG00000148680.15	HTR7	10	90740823	90857698	1.02832	751.672	239.723	8.01E-05	chr10_90373114_A_G_b38	-484584	chr10	90373114	A	G	1	rs17094380	93	101	0.155864	1	2.93E-05	-0.373218	0.0877894	0.0517948	0.0532835	0.0565003	6.86E-05	-0.524184	-0.805326	-0.217041	Stomach	324
389	ENSG00000166736.11	HTR3A	11	113974881	113990313	1.00398	998.745	248.286	0.00024901	chr11_114105261_C_T_b38	130380	chr11	114105261	C	T	1	rs7116572	18	19	0.029321	1	0.000137115	0.679693	0.175672	0.218511	0.218568	0.156047	4.74E-05	1.68128	0.938635	2.14068	Stomach	324
390	ENSG00000102468.10	HTR2A	13	46831550	46897076	1.07407	795.416	233.812	0.000796892	chr13_46805458_A_G_b38	-91618	chr13	46805458	A	G	1	rs139045968	17	17	0.0262346	1	0.00032079	-0.507299	0.139174	0.446676	0.434164	0.241176	7.53E-05	-2.29186	-6.64386	-0.554325	Stomach	324
391	ENSG00000158748.3	HTR6	1	19665287	19679562	1.03382	1272.1	247.536	0.00121422	chr1_19700079_A_G_b38	34792	chr1	19700079	A	G	1	rs3934191	226	292	0.453416	-1	0.000777826	0.227492	0.0669162	0.779595	0.776277	0.255706	7.97E-05	0.279183	0.15005	0.389429	Testis	322
392	ENSG00000179546.4	HTR1D	1	23191895	23194729	1.03963	816.081	237.667	7.42E-05	chr1_23244660_T_A_b38	49931	chr1	23244660	T	A	1	rs2806572	85	96	0.149068	1	2.67E-05	0.28443	0.066538	0.049895	0.0516626	0.0318982	0.000126289	0.330262	0.156514	0.484612	Testis	322
393	ENSG00000135914.5	HTR2B	2	231108230	231125118	1.02939	1043.82	240.378	5.28E-06	chr2_231190183_G_C_b38	65065	chr2	231190183	G	C	1	rs55748426	131	146	0.226708	1	1.59E-06	0.329415	0.0670969	0.00459954	0.00465685	0.0037405	9.59E-05	0.509934	0.332081	0.64175	Testis	322
394	ENSG00000179097.5	HTR1F	3	87990696	87993835	1.06419	459.205	231.317	0.000553443	chr3_88273258_G_T_b38	282562	chr3	88273258	G	T	1	rs75394117	12	13	0.0201863	1	0.000206599	-0.839694	0.223159	0.199125	0.199031	0.0959392	0.000239946	-0.849806	-2.47391	-0.114384	Testis	322
395	ENSG00000186090.10	HTR3D	3	184031544	184039369	1.03653	1021.88	240.339	3.95E-07	chr3_184011500_C_CA_b38	-20044	chr3	184011500	C	CA	1	rs11389779	223	282	0.437888	-1	9.00E-08	-0.409809	0.0745453	0.00039996	0.000298566	0.00029261	1.00E-04	-0.829687	-1.14642	-0.594034	Testis	322
396	ENSG00000178084.1	HTR3C	3	184053047	184060671	1.03746	1070.12	242.36	1.39E-06	chr3_184728445_A_C_b38	675398	chr3	184728445	A	C	1	rs62286867	63	69	0.107143	1	4.07E-07	-0.587341	0.113056	0.0009999	0.00114832	0.00102722	9.57E-05	-0.933383	-2.36291	-0.433622	Testis	322
397	ENSG00000186038.9	HTR3E	3	184097064	184106995	1.05307	974.239	236.936	0.000752488	chr3_183231671_C_G_b38	-865393	chr3	183231671	C	G	1	rs940054	141	164	0.254658	1	0.00034686	0.300128	0.08281	0.505811	0.494574	0.186951	0.000109769	0.512184	0.323403	0.819965	Testis	322
398	ENSG00000178394.4	HTR1A	5	63960356	63962507	1.02305	432.473	231.891	0.00290252	chr5_64803348_A_G_b38	840841	chr5	64803348	A	G	1	rs62369294	20	22	0.0341615	1	0.00139436	0.495806	0.153515	0.711443	0.706891	0.239852	0.000227424	1.1094	0.612364	1.67638	Testis	322
399	ENSG00000164270.17	HTR4	5	148451032	148677235	1.04324	938.59	242.164	3.64E-05	chr5_148735243_A_G_b38	58008	chr5	148735243	A	G	1	rs2400642	136	150	0.232919	1	1.45E-05	0.416126	0.0941899	0.0244976	0.0284711	0.0190437	0.00011091	0.585867	0.308105	0.802478	Testis	322
400	ENSG00000135312.6	HTR1B	6	77461753	77463773	1.04901	500.658	232.817	3.75E-05	chr6_77451216_A_C_b38	-12557	chr6	77451216	A	C	1	rs1343485	154	185	0.287267	1	1.01E-05	0.244128	0.0542311	0.0134987	0.014966	0.0107559	0.000211234	0.250762	0.152734	0.377259	Testis	322
401	ENSG00000168830.7	HTR1E	6	86937306	87016683	1.078	455.131	231.005	0.000230668	chr6_87020619_T_C_b38	83313	chr6	87020619	T	C	1	rs11968777	34	37	0.0574534	1	7.50E-05	0.578556	0.143824	0.0812919	0.0805834	0.0466066	0.000251091	0.574183	0.470291	0.720263	Testis	322
402	ENSG00000157219.3	HTR5A	7	155070324	155085749	1.0013	2038.62	249.022	1.55E-05	chr7_154194460_A_C_b38	-875864	chr7	154194460	A	C	1	rs55731020	4	4	0.00621118	1	7.66E-06	1.22377	0.26813	0.029597	0.0310222	0.020533	4.53E-05	1.50378	1.25031	NA	Testis	322
403	ENSG00000148680.15	HTR7	10	90740823	90857698	1.04068	693.913	237.184	8.90E-07	chr10_90777642_T_C_b38	-80056	chr10	90777642	T	C	1	rs79778749	120	135	0.209627	1	1.84E-07	-0.144697	0.0270173	0.00029997	0.00044916	0.000429071	0.000148954	-0.085509	-0.13241	-0.015658	Testis	322
404	ENSG00000149305.6	HTR3B	11	113904677	113946565	1.04713	906.752	242.282	0.000209528	chr11_113321570_G_T_b38	-583107	chr11	113321570	G	T	1	rs1893698	12	12	0.0186335	1	9.94E-05	0.961851	0.243397	0.153575	0.156412	0.0796559	0.00011604	1.08186	0.702483	1.31265	Testis	322
405	ENSG00000166736.11	HTR3A	11	113974881	113990313	0.995232	1009.38	247.992	0.00312965	chr11_114572714_T_C_b38	597833	chr11	114572714	T	C	1	rs77727875	10	10	0.015528	1	0.0021689	0.912272	0.294642	0.954242	0.95814	0.296256	8.98E-05	1.0821	0.588849	1.58329	Testis	322
406	ENSG00000102468.10	HTR2A	13	46831550	46897076	1.04569	825.429	236.832	6.08E-23	chr13_46902823_G_A_b38	5747	chr13	46902823	G	A	1	rs9534515	233	311	0.482919	-1	1.15E-25	0.527651	0.0452573	1.00E-04	6.45E-21	2.69E-20	0.000126968	0.564328	0.443247	0.634531	Testis	322
407	ENSG00000147246.9	HTR2C	X	114584078	114910061	1.02805	570.481	250.326	0.000459956	chrX_114599194_C_CTT_b38	15116	chrX	114599194	C	CTT	1	rs1458391158	49	98	0.165541	-1	0.000296809	0.280512	0.0765095	0.219133	0.219264	0.103362	0.00017488	0.365752	0.11753	0.580279	Testis	322
408	ENSG00000135914.5	HTR2B	2	231108230	231125118	1.04079	1079.71	450.179	8.49E-29	chr2_231179970_A_C_b38	54852	chr2	231179970	A	C	1	rs6755467	349	450	0.391986	1	4.81E-32	-0.471641	0.0372861	1.00E-04	8.57E-27	1.84E-26	0.000169861	-1.08429	-1.19769	-0.939323	Thyroid	574
409	ENSG00000179097.5	HTR1F	3	87990696	87993835	1.04347	451.547	431.735	9.60E-12	chr3_87800492_G_C_b38	-190204	chr3	87800492	G	C	1	rs6779623	316	388	0.337979	1	1.82E-13	-0.384859	0.0508576	1.00E-04	1.84E-09	1.55E-09	0.00040861	-0.658272	-0.810456	-0.48143	Thyroid	574
410	ENSG00000178084.1	HTR3C	3	184053047	184060671	1.0367	986.603	446.143	2.14E-08	chr3_184052793_T_A_b38	-254	chr3	184052793	T	A	1	rs9290780	403	532	0.463415	1	2.63E-09	0.264061	0.0435575	1.00E-04	1.40E-05	8.55E-06	0.00018414	0.694467	0.5045	0.930264	Thyroid	574
411	ENSG00000135312.6	HTR1B	6	77461753	77463773	1.04489	472.623	427.489	9.50E-05	chr6_77468413_A_G_b38	4640	chr6	77468413	A	G	1	rs1213368	304	364	0.317073	1	2.25E-05	-0.186172	0.0435144	0.0356964	0.0374544	0.0145937	0.000391665	-0.496742	-0.794741	-0.252165	Thyroid	574
412	ENSG00000168830.7	HTR1E	6	86937306	87016683	1.04965	493.516	437.752	1.20E-07	chr6_86837331_C_T_b38	-99975	chr6	86837331	C	T	1	rs7768894	272	319	0.277875	-1	1.34E-08	-0.270284	0.0467992	1.00E-04	3.57E-05	2.10E-05	0.000379181	-0.746728	-1.02896	-0.494275	Thyroid	574
413	ENSG00000148680.15	HTR7	10	90740823	90857698	1.02487	724.99	447.152	2.53E-05	chr10_90660694_T_C_b38	-197004	chr10	90660694	T	C	1	rs2800175	336	413	0.359756	1	7.73E-06	0.219242	0.0485107	0.0148985	0.0162563	0.00681879	0.000243738	0.465187	0.306561	0.637334	Thyroid	574
414	ENSG00000166736.11	HTR3A	11	113974881	113990313	1.0394	836.91	445.491	0.000924419	chr11_113448158_G_A_b38	-526723	chr11	113448158	G	A	1	rs80215768	68	70	0.0609756	1	0.000425689	-0.335249	0.0945107	0.531316	0.520319	0.133641	0.000218432	-1.32741	-2.53994	-0.800649	Thyroid	574
415	ENSG00000102468.10	HTR2A	13	46831550	46897076	1.03547	843.775	445.221	8.24E-05	chr13_47323581_C_A_b38	426505	chr13	47323581	C	A	1	rs34818237	283	341	0.297038	1	2.80E-05	0.180704	0.0427364	0.0579942	0.0601299	0.0222632	0.000214692	0.572399	0.375779	0.770714	Thyroid	574
416	ENSG00000158748.3	HTR6	1	19665287	19679562	1.09574	801.075	91	0.00262659	chr1_19366055_C_CGA_b38	-299232	chr1	19366055	C	CGA	1	rs77496664	75	92	0.362205	1	0.00129461	0.395079	0.119461	0.859227	0.858295	0.474843	2.64E-05	0.825255	0.413748	1.201	Uterus	129
417	ENSG00000179546.4	HTR1D	1	23191895	23194729	1.01822	857.694	96.7586	0.000827167	chr1_22896956_C_T_b38	-297773	chr1	22896956	C	T	1	rs1516526	91	117	0.453488	-1	0.000526271	0.378509	0.105768	0.502006	0.499485	0.373326	1.77E-05	1.16231	0.566341	1.9473	Uterus	129
418	ENSG00000135914.5	HTR2B	2	231108230	231125118	1.03659	1066.76	96.8703	0.000428224	chr2_232055797_G_A_b38	930679	chr2	232055797	G	A	1	rs76675213	6	7	0.0271318	1	0.000262241	-0.833236	0.220454	0.342926	0.349314	0.322625	1.54E-05	-3.06896	-6.64386	-0.335	Uterus	129
419	ENSG00000179097.5	HTR1F	3	87990696	87993835	1.03992	410.617	92.9297	0.000369465	chr3_87866965_C_G_b38	-123731	chr3	87866965	C	G	1	rs9852744	75	97	0.375969	1	0.000164437	0.457988	0.117118	0.127646	0.128141	0.202237	4.07E-05	0.615868	0.298867	0.860742	Uterus	129
420	ENSG00000164270.17	HTR4	5	148451032	148677235	1.01448	1153.43	103.035	0.00140624	chr5_148817260_A_G_b38	140025	chr5	148817260	A	G	1	rs877742	44	50	0.193798	1	0.00133496	-0.406871	0.123382	0.798246	0.79847	0.458319	1.29E-05	-1.97029	-3.36525	-0.578685	Uterus	129
421	ENSG00000135312.6	HTR1B	6	77461753	77463773	1.05073	487.847	93.1227	0.00488004	chr6_76671768_A_T_b38	-792005	chr6	76671768	A	T	1	rs77668857	2	2	0.00775194	1	0.00292479	-1.8055	0.592437	0.898564	0.899667	0.485826	3.59E-05	-6.64386	-6.64386	-6.64386	Uterus	129
422	ENSG00000168830.7	HTR1E	6	86937306	87016683	1.0413	431.604	93.6406	0.000339242	chr6_85960868_T_G_b38	-976438	chr6	85960868	T	G	1	rs76427542	4	4	0.0155039	1	0.000158516	-1.11864	0.285322	0.122312	0.123411	0.198346	3.90E-05	-6.64386	-6.64386	-6.64386	Uterus	129
423	ENSG00000148680.15	HTR7	10	90740823	90857698	1.0372	645.379	94.2602	0.00102278	chr10_90365929_C_T_b38	-491769	chr10	90365929	C	T	1	rs147212144	5	6	0.0232558	1	0.000559471	1.13026	0.31743	0.472616	0.465434	0.362987	2.56E-05	2.1584	0.052584	3.86496	Uterus	129
424	ENSG00000102468.10	HTR2A	13	46831550	46897076	1.06474	1071.53	99.4195	0.00255146	chr13_47362113_C_T_b38	465037	chr13	47362113	C	T	1	rs117554192	5	5	0.0193798	1	0.00202711	-0.808611	0.255392	0.928571	0.927193	0.493495	1.74E-05	-6.64386	-6.64386	-6.64386	Uterus	129
425	ENSG00000158748.3	HTR6	1	19665287	19679562	0.996392	1451.55	114.561	0.000381103	chr1_20278881_G_A_b38	613594	chr1	20278881	G	A	1	rs12564767	88	107	0.379433	1	0.00035	0.41362	0.112267	0.432958	0.426723	0.318454	1.03E-05	0.676801	0.286447	1.09439	Vagina	141
426	ENSG00000135914.5	HTR2B	2	231108230	231125118	0.994251	1125.87	110.223	0.000412636	chr2_230567797_T_C_b38	-557321	chr2	230567797	T	C	1	rs76738773	33	37	0.131206	1	0.000290472	-0.531852	0.142317	0.379454	0.374459	0.300499	1.31E-05	-1.04726	-1.64073	-0.604969	Vagina	141
427	ENSG00000179097.5	HTR1F	3	87990696	87993835	1.05394	428.681	104.661	0.00245545	chr3_88504504_T_G_b38	513808	chr3	88504504	T	G	1	rs566157760	1	1	0.0035461	1	0.00142581	-2.51104	0.768398	0.640026	0.628811	0.379518	4.50E-05	-6.64386	-6.64386	-6.64386	Vagina	141
428	ENSG00000178084.1	HTR3C	3	184053047	184060671	1.02832	782.837	103.539	0.00120879	chr3_183094022_C_G_b38	-959025	chr3	183094022	C	G	1	rs116291701	11	11	0.0390071	1	0.000610466	0.953292	0.270559	0.606667	0.599535	0.371428	2.21E-05	1.6831	0.727044	2.4112	Vagina	141
429	ENSG00000135312.6	HTR1B	6	77461753	77463773	1.04934	473.896	104.593	0.00105286	chr6_77814561_G_A_b38	350788	chr6	77814561	G	A	1	rs73760899	3	3	0.0106383	1	0.000558847	1.36477	0.384518	0.381333	0.369349	0.29897	3.99E-05	3.09914	2.33089	NA	Vagina	141
430	ENSG00000148680.15	HTR7	10	90740823	90857698	1.03901	660.139	106.518	0.000877892	chr10_91185208_T_TG_b38	327510	chr10	91185208	T	TG	1	rs35281303	44	49	0.173759	1	0.000515501	-0.449322	0.125761	0.424332	0.421075	0.316657	2.74E-05	-0.977846	-1.3532	-0.535289	Vagina	141
431	ENSG00000149305.6	HTR3B	11	113904677	113946565	1.01633	566.525	97.6598	0.00123295	chr11_114183880_G_T_b38	279203	chr11	114183880	G	T	1	rs141073191	5	6	0.0212766	1	0.000426832	-0.734922	0.202601	0.498258	0.495022	0.340844	2.89E-05	-4.97317	-6.64386	-0.550688	Vagina	141
432	ENSG00000166736.11	HTR3A	11	113974881	113990313	1.05178	681.036	103.211	0.00139674	chr11_114900176_T_C_b38	925295	chr11	114900176	T	C	1	rs73581530	5	5	0.0177305	1	0.000702975	1.61454	0.463705	0.599042	0.591219	0.368953	2.81E-05	4.50626	1.14479	6.10781	Vagina	141
433	ENSG00000102468.10	HTR2A	13	46831550	46897076	1.07214	827.698	107.017	0.0047895	chr13_47613038_C_T_b38	715962	chr13	47613038	C	T	1	rs1581849	102	138	0.489362	-1	0.0033098	-0.191873	0.0639676	0.976585	0.978113	0.474622	2.51E-05	-0.747834	-1.17121	-0.386282	Vagina	141
434	ENSG00000147246.9	HTR2C	X	114584078	114910061	1.04619	540.519	111.242	0.000516289	chrX_115020563_A_G_b38	436485	chrX	115020563	A	G	1	rs12387943	3	3	0.0106383	1	0.000391189	-2.27012	0.621528	0.232035	0.22432	0.238512	3.45E-05	-6.64386	-6.64386	-6.64386	Vagina	141
435	ENSG00000158748.3	HTR6	1	19665287	19679562	1.04352	992.19	520.986	8.64E-38	chr1_19688246_C_T_b38	22959	chr1	19688246	C	T	1	rs7533981	435	565	0.421642	-1	2.91E-43	0.614707	0.0410734	1.00E-04	2.77E-36	1.22E-35	0.000129471	1.79424	1.59051	1.97148	Whole_Blood	670
436	ENSG00000148680.15	HTR7	10	90740823	90857698	1.03013	778.426	536.792	0.000530516	chr10_91111090_T_C_b38	253392	chr10	91111090	T	C	1	rs112121821	22	22	0.0164179	1	0.000248933	0.565078	0.153325	0.32332	0.324218	0.122024	0.000159345	1.21019	0.622654	1.68593	Whole_Blood	670
437	ENSG00000166736.11	HTR3A	11	113974881	113990313	1.12118	745.809	510.454	0.00125679	chr11_114950645_CT_C_b38	975764	chr11	114950645	CT	C	1	rs35665405	394	493	0.36791	1	0.000469771	0.135533	0.0385388	0.547893	0.55531	0.183097	0.000208145	0.436988	0.201176	0.662338	Whole_Blood	670
