## Supplementary Figure S1, Table S1-S35 for "Generative AI and genetic analyses indicate metformin as a drug repurposing candidate for normal tension glaucoma": Table S21.xlsx

### Sheet: merge.data_dopamine
Table S21.214 IVs mapped to Dopamine D2 receptor
No	Gene ID	Genes	Chromosome	Start position of gene	End position of gene	beta_shape1	beta_shape2	true_df	pval_true_df	variant_id	tss_distance	chr	pos.exposure	effect_allele.exposure	other_allele.exposure	num_alt_per_site	SNP	minor_allele_samples	minor_allele_count	eaf.exposure	ref_factor	pval.exposure	beta.exposure	se.exposure	pval_perm	pval_beta	qval	pval_nominal_threshold	log2_aFC	log2_aFC_lower	log2_aFC_upper	tissue	samplesize.exposure
1	ENSG00000184845.3	DRD1	5	175440039	175444208	1.05657	1337.67	457.929	2.06E-07	chr5_175383890_C_T_b38	-60318	chr5	175383890	C	T	1	rs60703284	19	20	0.0172117	1	4.08E-08	-0.835018	0.149861	1.00E-04	0.000168606	0.000114356	0.000118828	-3.41886	-6.64386	-2.0561	Adipose_Subcutaneous	581
2	ENSG00000069696.6	DRD4	11	637293	640706	1.0522	828.812	443.719	3.28E-07	chr11_621634_G_A_b38	-15659	chr11	621634	G	A	1	rs2740373	180	201	0.172978	1	4.24E-08	-0.260647	0.0468395	0.00019998	0.000173176	0.000117285	0.000189775	-0.49301	-0.720232	-0.36385	Adipose_Subcutaneous	581
3	ENSG00000149295.13	DRD2	11	113409615	113475389	1.07697	961.1	453.974	1.05E-09	chr11_113447983_T_C_b38	-27406	chr11	113447983	T	C	1	rs4936271	419	563	0.484509	-1	9.52E-11	0.294358	0.0445129	1.00E-04	3.36E-07	3.00E-07	0.000173515	0.680848	0.440607	0.874297	Adipose_Subcutaneous	581
4	ENSG00000101188.4	NTSR1	20	62708837	62762771	1.04973	1755.34	458.328	0.000109867	chr20_63678872_CG_C_b38	970035	chr20	63678872	CG	C	2	rs111280728	17	19	0.0169643	1	4.42E-05	-0.829673	0.20139	0.156921	0.157763	0.0590558	8.91E-05	-2.82498	-6.64386	-0.883913	Adipose_Subcutaneous	581
5	ENSG00000184845.3	DRD1	5	175440039	175444208	1.03785	1453.97	363.737	7.33E-11	chr5_175353652_G_A_b38	-90556	chr5	175353652	G	A	1	rs6556205	116	123	0.13113	1	8.95E-12	0.451001	0.0641444	1.00E-04	5.71E-08	9.84E-08	6.35E-05	0.855395	0.665303	1.06619	Adipose_Visceral_Omentum	469
6	ENSG00000069696.6	DRD4	11	637293	640706	1.0389	842.807	351.229	8.94E-10	chr11_856995_G_A_b38	219702	chr11	856995	G	A	1	rs116952074	10	10	0.0107296	1	6.52E-11	1.30068	0.193723	1.00E-04	4.28E-07	6.70E-07	0.000109913	2.28595	0.959015	3.82088	Adipose_Visceral_Omentum	469
7	ENSG00000149295.13	DRD2	11	113409615	113475389	1.03058	1012.93	362.685	5.18E-06	chr11_113447983_T_C_b38	-27406	chr11	113447983	T	C	1	rs4936271	326	437	0.465885	-1	1.75E-06	0.258629	0.0532966	0.00359964	0.00440115	0.00395857	8.93E-05	0.539645	0.342988	0.736638	Adipose_Visceral_Omentum	469
8	ENSG00000101188.4	NTSR1	20	62708837	62762771	1.02492	1935.12	366.776	2.16E-06	chr20_62744127_G_T_b38	35290	chr20	62744127	G	T	1	rs11907445	44	47	0.0501066	1	7.75E-07	0.572222	0.113955	0.00379962	0.00360337	0.00330592	4.60E-05	1.09935	0.698242	1.47729	Adipose_Visceral_Omentum	469
9	ENSG00000184845.3	DRD1	5	175440039	175444208	1.0244	1550.25	180.127	0.000278487	chr5_174673033_T_C_b38	-771175	chr5	174673033	T	C	1	rs114783854	5	5	0.0107296	1	0.000168217	-1.1915	0.310472	0.345291	0.339045	0.227126	2.89E-05	-6.64386	-6.64386	-6.64386	Adrenal_Gland	233
10	ENSG00000069696.6	DRD4	11	637293	640706	1.04498	946.549	174.341	7.09E-05	chr11_1089119_C_T_b38	451826	chr11	1089119	C	T	1	rs41353244	4	4	0.00858369	1	2.90E-05	-1.24982	0.291801	0.0538946	0.0563554	0.0651847	5.08E-05	-6.64386	-6.64386	-6.64386	Adrenal_Gland	233
11	ENSG00000149295.13	DRD2	11	113409615	113475389	1.02832	1039.66	179.467	7.57E-05	chr11_112734141_G_A_b38	-741248	chr11	112734141	G	A	1	rs113885083	7	7	0.0150215	1	4.05E-05	-0.930908	0.221569	0.0687931	0.0695195	0.0764636	4.36E-05	-6.64386	-6.64386	-6.64386	Adrenal_Gland	233
12	ENSG00000184845.3	DRD1	5	175440039	175444208	1.06669	1048.08	274.279	0.00130043	chr5_174724464_G_A_b38	-719744	chr5	174724464	G	A	1	rs10040054	10	10	0.0129199	1	0.000544814	0.999654	0.286159	0.716023	0.720827	0.261338	9.60E-05	1.50548	-0.467549	1.87818	Artery_Aorta	387
13	ENSG00000069696.6	DRD4	11	637293	640706	1.04322	912.375	283.458	2.85E-05	chr11_619671_C_T_b38	-17622	chr11	619671	C	T	1	rs1124816	157	172	0.222222	1	9.60E-06	-0.174327	0.0387481	0.0194981	0.021522	0.0163529	0.000103285	-0.443321	-0.617192	-0.283695	Artery_Aorta	387
14	ENSG00000168959.14	GRM5	11	88508940	89065945	0.994316	469.061	275.487	0.00200412	chr11_88565338_A_C_b38	-500607	chr11	88565338	A	C	1	rs117542550	11	11	0.0142119	1	0.000917618	0.673724	0.201337	0.617901	0.612284	0.23369	0.000173787	1.07573	0.447021	1.66129	Artery_Aorta	387
15	ENSG00000149295.13	DRD2	11	113409615	113475389	1.03733	974.014	287.56	9.16E-07	chr11_113363744_G_A_b38	-111645	chr11	113363744	G	A	1	rs713233	119	133	0.171835	1	2.54E-07	-0.293768	0.0557576	0.00029997	0.000675156	0.000682081	9.51E-05	-0.834039	-1.12036	-0.561427	Artery_Aorta	387
16	ENSG00000169676.5	DRD5	4	9781680	9784009	1.04235	544.368	147.236	0.00398104	chr4_10706742_C_G_b38	925062	chr4	10706742	C	G	1	rs74541380	8	8	0.0187793	1	0.00179478	-0.797003	0.251307	0.874236	0.877701	0.416835	6.27E-05	-6.64386	-6.64386	-6.64386	Artery_Coronary	213
17	ENSG00000184845.3	DRD1	5	175440039	175444208	1.02752	1420.19	160.498	9.15E-06	chr5_174500716_C_T_b38	-943492	chr5	174500716	C	T	1	rs7732316	23	25	0.0586854	1	4.10E-06	-0.770968	0.162019	0.0112989	0.0113221	0.0238201	2.27E-05	-1.72612	-5.24988	-1.19307	Artery_Coronary	213
18	ENSG00000069696.6	DRD4	11	637293	640706	1.03844	829.16	153.267	0.000130323	chr11_627517_C_T_b38	-9776	chr11	627517	C	T	1	rs112888889	30	30	0.0704225	1	4.79E-05	-0.474444	0.113755	0.0924908	0.0923829	0.115518	4.06E-05	-1.40043	-2.18251	-0.830518	Artery_Coronary	213
19	ENSG00000168959.14	GRM5	11	88508940	89065945	1.07931	443.928	147.895	0.000899177	chr11_88758761_C_G_b38	-307184	chr11	88758761	C	G	1	rs7121053	3	3	0.00704225	1	0.000328204	-1.94905	0.531738	0.289306	0.293177	0.232935	8.79E-05	-6.64386	-6.64386	-6.64386	Artery_Coronary	213
20	ENSG00000149295.13	DRD2	11	113409615	113475389	1.02319	1071.77	161.072	0.000449218	chr11_112889730_G_C_b38	-585659	chr11	112889730	G	C	1	rs111346248	9	9	0.0211268	1	0.000275466	0.978823	0.263582	0.382061	0.370987	0.264853	2.96E-05	1.95769	1.17265	2.42735	Artery_Coronary	213
21	ENSG00000101188.4	NTSR1	20	62708837	62762771	1.03527	1834.96	159.62	0.000673016	chr20_61899835_C_T_b38	-809002	chr20	61899835	C	T	1	rs1776245	31	35	0.0821596	-1	0.000399489	0.505417	0.13997	0.69659	0.695875	0.368322	1.81E-05	1.60062	0.226151	2.07529	Artery_Coronary	213
22	ENSG00000184845.3	DRD1	5	175440039	175444208	1.03245	1541.1	472.589	8.51E-05	chr5_175491389_G_A_b38	47181	chr5	175491389	G	A	1	rs267382	419	556	0.476027	-1	4.16E-05	0.171501	0.0414863	0.113402	0.113404	0.0448373	9.71E-05	0.479771	0.171674	0.666809	Artery_Tibial	584
23	ENSG00000069696.6	DRD4	11	637293	640706	1.04893	866.315	451.093	1.64E-07	chr11_627517_C_T_b38	-9776	chr11	627517	C	T	1	rs112888889	83	84	0.0719178	1	2.27E-08	-0.365423	0.0643514	1.00E-04	9.01E-05	6.03E-05	0.000179924	-0.645762	-0.87456	-0.406451	Artery_Tibial	584
24	ENSG00000168959.14	GRM5	11	88508940	89065945	1.0554	480.992	437.013	0.000543515	chr11_89993496_C_T_b38	927551	chr11	89993496	C	T	1	rs796197961	34	34	0.0291096	1	0.000176178	0.533794	0.141267	0.20546	0.207739	0.0741397	0.000329115	1.17287	0.668148	1.57565	Artery_Tibial	584
25	ENSG00000149295.13	DRD2	11	113409615	113475389	1.05972	1001.42	461.922	0.000566631	chr11_114288548_A_G_b38	813159	chr11	114288548	A	G	1	rs57389311	13	13	0.0111301	1	0.000276443	-0.995394	0.271836	0.410582	0.404378	0.125049	0.000159734	-4.77823	-6.64386	-0.61172	Artery_Tibial	584
26	ENSG00000169676.5	DRD5	4	9781680	9784009	1.06362	482.594	89.7305	0.00214819	chr4_10781069_C_G_b38	999389	chr4	10781069	C	G	2	rs139167750	4	4	0.015625	1	0.000949032	1.05092	0.308868	0.622126	0.6189	0.397586	4.25E-05	2.6472	1.42233	3.62306	Brain_Amygdala	129
27	ENSG00000184845.3	DRD1	5	175440039	175444208	1.04347	1223.69	95.8039	0.000216041	chr5_174759723_C_G_b38	-684485	chr5	174759723	C	G	1	rs61175797	4	4	0.0155039	1	0.000115605	-1.31336	0.327734	0.215269	0.214544	0.244212	1.54E-05	-6.64386	-6.64386	-6.64386	Brain_Amygdala	129
28	ENSG00000069696.6	DRD4	11	637293	640706	1.0373	841.003	94.6969	2.08E-05	chr11_575408_C_G_b38	-61885	chr11	575408	C	G	1	rs56333810	57	67	0.25969	1	8.16E-06	-0.421722	0.0898197	0.0130987	0.0146989	0.0481992	2.18E-05	-0.668137	-1.11401	-0.412237	Brain_Amygdala	129
29	ENSG00000168959.14	GRM5	11	88508940	89065945	1.03296	339.691	88.4711	0.00395261	chr11_88718866_G_T_b38	-347079	chr11	88718866	G	T	1	rs1993842	21	23	0.0891473	-1	0.00177242	0.415977	0.129635	0.732796	0.727852	0.429394	5.30E-05	1.44651	0.804229	1.82443	Brain_Amygdala	129
30	ENSG00000149295.13	DRD2	11	113409615	113475389	1.00697	758.396	95.4484	0.000909453	chr11_112962091_C_T_b38	-513298	chr11	112962091	C	T	1	rs4547132	61	70	0.271318	1	0.000533624	0.368336	0.103043	0.501252	0.495075	0.360344	2.11E-05	0.796577	0.413397	1.10682	Brain_Amygdala	129
31	ENSG00000101188.4	NTSR1	20	62708837	62762771	1.06262	1548.56	95.6312	5.53E-05	chr20_62688102_C_A_b38	-20735	chr20	62688102	C	A	1	rs57461577	28	32	0.124031	1	2.61E-05	0.445888	0.10129	0.0669933	0.0683948	0.134404	1.32E-05	1.05614	0.797314	1.50326	Brain_Amygdala	129
32	ENSG00000169676.5	DRD5	4	9781680	9784009	1.05798	599.967	108.418	4.43E-05	chr4_9788596_T_A_b38	6916	chr4	9788596	T	A	1	rs144876877	4	4	0.0136054	1	1.47E-05	0.963896	0.213477	0.0188981	0.0207109	0.0420289	5.56E-05	1.70837	0.809824	2.65553	Brain_Anterior_cingulate_cortex_BA24	147
33	ENSG00000184845.3	DRD1	5	175440039	175444208	1.03729	1285.77	113.493	5.10E-07	chr5_174767533_C_T_b38	-676675	chr5	174767533	C	T	1	rs74410835	4	4	0.0136054	1	1.91E-07	1.11267	0.201424	0.00049995	0.000490318	0.00185588	2.40E-05	1.5526	0.544555	3.76425	Brain_Anterior_cingulate_cortex_BA24	147
34	ENSG00000069696.6	DRD4	11	637293	640706	1.06932	762.45	108.144	3.55E-07	chr11_721715_GGCAGGTGCAGGGGACGGGGCCA_G_b38	84422	chr11	721715	GGCAGGTGCAGGGGACGGGGCCA	G	1	rs201616905	27	28	0.0952381	1	6.32E-08	-0.689231	0.119583	1.00E-04	0.000148447	0.000647502	4.56E-05	-1.23673	-2.06594	-0.851282	Brain_Anterior_cingulate_cortex_BA24	147
35	ENSG00000168959.14	GRM5	11	88508940	89065945	1.03595	404.426	106.476	0.000273876	chr11_88151914_A_G_b38	-914031	chr11	88151914	A	G	1	rs747572	77	96	0.326531	1	9.77E-05	-0.180248	0.0447342	0.0972903	0.0952964	0.121777	7.58E-05	-0.502883	-1.12736	-0.352114	Brain_Anterior_cingulate_cortex_BA24	147
36	ENSG00000149295.13	DRD2	11	113409615	113475389	1.04352	910.11	113.231	0.000217855	chr11_113781075_G_T_b38	305686	chr11	113781075	G	T	1	rs2465648	82	104	0.353741	1	0.000123811	0.405692	0.102296	0.169661	0.164137	0.168345	3.47E-05	0.558663	0.278019	0.919682	Brain_Anterior_cingulate_cortex_BA24	147
37	ENSG00000101188.4	NTSR1	20	62708837	62762771	1.04131	1575.5	112.409	2.54E-05	chr20_62728391_G_A_b38	19554	chr20	62728391	G	A	1	rs2427421	96	118	0.401361	1	1.15E-05	0.324165	0.0708326	0.0344966	0.0337699	0.0600329	1.99E-05	0.337311	0.155295	0.521656	Brain_Anterior_cingulate_cortex_BA24	147
38	ENSG00000151577.12	DRD3	3	114128652	114199407	1.02499	675.038	141.427	0.000453493	chr3_114407198_A_G_b38	207791	chr3	114407198	A	G	1	rs9849355	24	27	0.0695876	1	0.000252311	-0.245321	0.065467	0.252714	0.252845	0.168651	7.23E-05	-0.799924	-1.01583	-0.392631	Brain_Caudate_basal_ganglia	194
39	ENSG00000169676.5	DRD5	4	9781680	9784009	1.02917	679.47	137.698	3.81E-05	chr4_9066759_C_T_b38	-714921	chr4	9066759	C	T	1	rs150835725	3	3	0.00773196	1	1.32E-05	1.55994	0.346492	0.0211979	0.0226687	0.0298672	7.29E-05	1.06837	-0.166816	NA	Brain_Caudate_basal_ganglia	194
40	ENSG00000184845.3	DRD1	5	175440039	175444208	1.03428	1344.54	142.224	4.99E-05	chr5_174843846_C_A_b38	-600362	chr5	174843846	C	A	1	rs4510603	139	186	0.479381	-1	2.43E-05	0.101812	0.0233863	0.0561944	0.0583052	0.0620886	3.75E-05	0.181595	0.075577	0.283777	Brain_Caudate_basal_ganglia	194
41	ENSG00000069696.6	DRD4	11	637293	640706	1.04718	859.131	137.427	8.57E-05	chr11_555645_T_G_b38	-81648	chr11	555645	T	G	1	rs75142770	76	87	0.224227	1	3.20E-05	-0.303142	0.0707356	0.0591941	0.0614414	0.0645805	6.13E-05	-0.297974	-0.46199	-0.149438	Brain_Caudate_basal_ganglia	194
42	ENSG00000168959.14	GRM5	11	88508940	89065945	1.05894	493.865	135.412	0.000844269	chr11_89143237_A_G_b38	77292	chr11	89143237	A	G	1	rs185304611	8	8	0.0206186	1	0.000370321	-0.398875	0.10955	0.321865	0.31371	0.192356	0.000110795	-1.14265	-6.64386	-0.114912	Brain_Caudate_basal_ganglia	194
43	ENSG00000149295.13	DRD2	11	113409615	113475389	1.03816	919.859	140.044	0.00178602	chr11_114296220_A_T_b38	820831	chr11	114296220	A	T	1	rs4646335	68	73	0.188144	1	0.00105228	-0.157781	0.0472448	0.791304	0.795768	0.335507	5.55E-05	-0.208145	-0.33083	-0.06106	Brain_Caudate_basal_ganglia	194
44	ENSG00000101188.4	NTSR1	20	62708837	62762771	1.03162	2000.62	144.781	0.000901713	chr20_62711183_T_C_b38	2346	chr20	62711183	T	C	1	rs35927656	146	191	0.492268	1	0.000617226	-0.199051	0.0569369	0.832779	0.827318	0.343737	2.50E-05	-0.412427	-0.616038	-0.27428	Brain_Caudate_basal_ganglia	194
45	ENSG00000184845.3	DRD1	5	175440039	175444208	1.10761	1101.97	119.338	0.00141526	chr5_174636702_A_G_b38	-807506	chr5	174636702	A	G	1	rs62396599	50	53	0.151429	1	0.000685495	-0.366983	0.105583	0.758908	0.75642	0.307411	7.08E-05	-0.618925	-1.05729	-0.186098	Brain_Cerebellar_Hemisphere	175
46	ENSG00000069696.6	DRD4	11	637293	640706	1.04885	780.677	119.127	7.29E-07	chr11_595168_A_T_b38	-42125	chr11	595168	A	T	1	rs11246204	19	22	0.0628571	-1	1.33E-07	-0.543988	0.0976714	0.00059994	0.000386343	0.000675181	8.38E-05	-0.908255	-1.14195	-0.735885	Brain_Cerebellar_Hemisphere	175
47	ENSG00000168959.14	GRM5	11	88508940	89065945	1.03307	424.24	117.967	0.00321814	chr11_88069150_G_A_b38	-996795	chr11	88069150	G	A	1	rs372143398	5	5	0.0142857	1	0.00161903	-0.766463	0.238216	0.733333	0.733679	0.301625	0.00014667	-6.64386	-6.64386	-6.64386	Brain_Cerebellar_Hemisphere	175
48	ENSG00000149295.13	DRD2	11	113409615	113475389	1.04834	858.153	121.737	6.24E-06	chr11_113578040_C_A_b38	102651	chr11	113578040	C	A	1	rs7928017	109	137	0.391429	1	1.95E-06	0.409453	0.0822942	0.00359964	0.00405861	0.00562986	7.61E-05	0.489492	0.282681	0.649908	Brain_Cerebellar_Hemisphere	175
49	ENSG00000184845.3	DRD1	5	175440039	175444208	1.02313	1682.23	162.448	0.00095662	chr5_175415245_C_T_b38	-28963	chr5	175415245	C	T	1	rs265987	110	125	0.299043	1	0.000754045	0.270814	0.078915	0.795075	0.793249	0.30595	4.09E-05	0.37966	0.203922	0.574336	Brain_Cerebellum	209
50	ENSG00000069696.6	DRD4	11	637293	640706	1.03154	889.569	152.612	5.88E-08	chr11_600474_G_A_b38	-36819	chr11	600474	G	A	1	rs11246210	20	22	0.0526316	1	1.15E-08	0.620263	0.103325	1.00E-04	3.78E-05	6.41E-05	7.94E-05	0.884651	0.726414	1.05531	Brain_Cerebellum	209
51	ENSG00000168959.14	GRM5	11	88508940	89065945	1.06793	403.694	142.907	0.000339428	chr11_88321179_G_A_b38	-744766	chr11	88321179	G	A	1	rs11019309	5	5	0.0119617	1	9.71E-05	-0.868108	0.217406	0.104303	0.108335	0.0774431	0.000195434	-6.44688	-6.64386	-1.11438	Brain_Cerebellum	209
52	ENSG00000149295.13	DRD2	11	113409615	113475389	1.02816	958.868	155.186	1.27E-05	chr11_113713455_G_A_b38	238066	chr11	113713455	G	A	1	rs4938044	57	61	0.145933	1	5.22E-06	-0.551904	0.117257	0.010499	0.0105613	0.0111056	7.29E-05	-0.586029	-0.8612	-0.229398	Brain_Cerebellum	209
53	ENSG00000169676.5	DRD5	4	9781680	9784009	1.06341	596.339	142.377	3.58E-09	chr4_9800742_A_T_b38	19062	chr4	9800742	A	T	1	rs938556	16	17	0.0414634	-1	2.08E-10	-0.681898	0.100628	1.00E-04	9.08E-07	2.78E-06	0.000104132	-1.37244	-1.55954	-1.13517	Brain_Cortex	205
54	ENSG00000184845.3	DRD1	5	175440039	175444208	1.0044	1327.19	152.754	0.000953405	chr5_175530271_C_T_b38	86063	chr5	175530271	C	T	1	rs115422548	4	4	0.0097561	1	0.000594251	0.760678	0.217214	0.715511	0.716395	0.301567	3.85E-05	0.517823	0.414937	NA	Brain_Cortex	205
55	ENSG00000069696.6	DRD4	11	637293	640706	1.05601	827.481	146.47	2.63E-10	chr11_611868_C_T_b38	-25425	chr11	611868	C	T	1	rs702965	78	90	0.219512	1	1.97E-11	-0.454173	0.0630336	1.00E-04	8.97E-08	3.18E-07	7.33E-05	-0.752627	-1.13559	-0.597877	Brain_Cortex	205
56	ENSG00000168959.14	GRM5	11	88508940	89065945	1.06191	426.888	140.653	0.000280376	chr11_88817271_C_T_b38	-248674	chr11	88817271	C	T	1	rs72643328	24	26	0.0634146	1	8.30E-05	-0.281645	0.069779	0.090191	0.0960841	0.083281	0.000144773	-0.330498	-0.626674	-0.114931	Brain_Cortex	205
57	ENSG00000149295.13	DRD2	11	113409615	113475389	1.04739	883.129	148.484	1.56E-05	chr11_113917721_C_T_b38	442332	chr11	113917721	C	T	1	rs117260355	25	26	0.0634146	1	5.26E-06	-0.710238	0.150834	0.00909909	0.0109596	0.0147231	6.68E-05	-0.708593	-1.05266	-0.529368	Brain_Cortex	205
58	ENSG00000101188.4	NTSR1	20	62708837	62762771	1.03998	1662.51	149.805	2.33E-06	chr20_62728391_G_A_b38	19554	chr20	62728391	G	A	1	rs2427421	128	162	0.395122	1	7.17E-07	0.268732	0.0521269	0.00279972	0.00304674	0.00483079	3.46E-05	0.450755	0.279099	0.577224	Brain_Cortex	205
59	ENSG00000169676.5	DRD5	4	9781680	9784009	1.06674	636.104	118.204	2.28E-05	chr4_9795719_T_C_b38	14039	chr4	9795719	T	C	1	rs1850739	15	16	0.0457143	-1	5.97E-06	-0.479129	0.101637	0.00849915	0.0105456	0.0195607	6.99E-05	-0.987103	-1.18	-0.773183	Brain_Frontal_Cortex_BA9	175
60	ENSG00000184845.3	DRD1	5	175440039	175444208	1.05668	1591.78	127.815	0.000227528	chr5_174815354_A_G_b38	-628854	chr5	174815354	A	G	1	rs10053044	117	154	0.44	1	0.000151317	0.16404	0.0420678	0.279297	0.278377	0.208516	2.70E-05	0.10528	0.016268	0.219543	Brain_Frontal_Cortex_BA9	175
61	ENSG00000069696.6	DRD4	11	637293	640706	1.04025	864.521	120.946	5.80E-06	chr11_593453_T_C_b38	-43840	chr11	593453	T	C	1	rs936472	102	128	0.365714	1	1.66E-06	-0.272541	0.0543789	0.00369963	0.00396773	0.00857483	4.69E-05	-0.46753	-0.587855	-0.359116	Brain_Frontal_Cortex_BA9	175
62	ENSG00000168959.14	GRM5	11	88508940	89065945	1.03759	463.992	118.23	0.00149551	chr11_88735862_T_A_b38	-330083	chr11	88735862	T	A	1	rs117949774	4	4	0.0114286	1	0.000688344	-0.486384	0.139985	0.494077	0.482626	0.286254	8.65E-05	-1.79571	-3.82982	NA	Brain_Frontal_Cortex_BA9	175
63	ENSG00000149295.13	DRD2	11	113409615	113475389	1.02565	917.518	124.15	1.14E-06	chr11_113695485_C_A_b38	220096	chr11	113695485	C	A	1	rs4936279	93	116	0.331429	1	3.87E-07	-0.524095	0.0981863	0.00039996	0.000865594	0.00225391	4.19E-05	-0.588268	-0.780897	-0.39583	Brain_Frontal_Cortex_BA9	175
64	ENSG00000101188.4	NTSR1	20	62708837	62762771	1.04711	1720.08	123.807	3.85E-05	chr20_62779438_GCAA_G_b38	70601	chr20	62779438	GCAA	G	1	rs73611606	91	109	0.311429	-1	1.72E-05	0.294242	0.0659854	0.0517948	0.0551941	0.0715145	2.42E-05	0.486764	0.275654	0.701348	Brain_Frontal_Cortex_BA9	175
65	ENSG00000169676.5	DRD5	4	9781680	9784009	1.03349	630.098	111.353	5.19E-05	chr4_9755086_A_G_b38	-26594	chr4	9755086	A	G	1	rs6834270	13	13	0.0393939	-1	1.80E-05	-0.563284	0.126266	0.0250975	0.0282567	0.0546782	4.60E-05	-1.82562	-2.35625	-1.42338	Brain_Hippocampus	165
66	ENSG00000184845.3	DRD1	5	175440039	175444208	1.02535	1237.97	114.673	0.000133739	chr5_175539172_T_C_b38	94964	chr5	175539172	T	C	1	rs114854344	2	2	0.00606061	1	6.65E-05	1.62447	0.393575	0.144737	0.14406	0.160911	2.27E-05	2.82625	2.06027	NA	Brain_Hippocampus	165
67	ENSG00000069696.6	DRD4	11	637293	640706	1.03185	888.823	113.464	8.86E-07	chr11_611503_G_A_b38	-25790	chr11	611503	G	A	1	rs7941547	75	97	0.293939	1	2.47E-07	-0.346333	0.0634355	0.00039996	0.000618234	0.00230616	3.24E-05	-0.623609	-0.850992	-0.414398	Brain_Hippocampus	165
68	ENSG00000168959.14	GRM5	11	88508940	89065945	1.12127	383.146	104.688	0.0108878	chr11_88627363_TA_T_b38	-438582	chr11	88627363	TA	T	1	rs11352228	45	52	0.157576	-1	0.00537865	0.202972	0.0716473	0.974684	0.980522	0.445459	0.000104213	0.19726	-0.008062	0.417893	Brain_Hippocampus	165
69	ENSG00000149295.13	DRD2	11	113409615	113475389	1.02702	949.911	115.771	8.10E-06	chr11_113602561_T_C_b38	127172	chr11	113602561	T	C	1	rs73004036	42	47	0.142424	1	3.52E-06	-0.533995	0.109987	0.00689931	0.00663862	0.0176859	2.98E-05	-1.09251	-1.45419	-0.79494	Brain_Hippocampus	165
70	ENSG00000101188.4	NTSR1	20	62708837	62762771	1.05662	1839.97	117.065	0.000322762	chr20_62781409_A_C_b38	72572	chr20	62781409	A	C	1	rs6062637	86	101	0.306061	-1	0.00020185	0.219606	0.0573415	0.424873	0.420581	0.285468	1.72E-05	0.535235	0.105771	0.967168	Brain_Hippocampus	165
71	ENSG00000151577.12	DRD3	3	114128652	114199407	1.02461	520.236	115.756	0.000248592	chr3_113232761_A_G_b38	-966646	chr3	113232761	A	G	1	rs9842173	124	152	0.447059	1	0.000102966	-0.314222	0.0784187	0.113441	0.114067	0.145036	5.10E-05	-1.17856	-1.77036	-0.778739	Brain_Hypothalamus	170
72	ENSG00000169676.5	DRD5	4	9781680	9784009	1.0376	606.626	114.042	0.0011569	chr4_8901106_C_T_b38	-880574	chr4	8901106	C	T	1	rs191129532	2	2	0.00588235	1	0.000520219	-2.00177	0.562427	0.49359	0.486521	0.318655	4.60E-05	-6.64386	-6.64386	-6.64386	Brain_Hypothalamus	170
73	ENSG00000184845.3	DRD1	5	175440039	175444208	1.02558	1255.61	119.742	2.88E-05	chr5_175146842_G_T_b38	-297366	chr5	175146842	G	T	1	rs6871642	49	51	0.15	1	1.31E-05	0.461064	0.101734	0.030297	0.0323059	0.0629225	2.12E-05	0.84054	0.566443	1.18703	Brain_Hypothalamus	170
74	ENSG00000069696.6	DRD4	11	637293	640706	1.05994	811.606	115.426	8.11E-05	chr11_643736_C_T_b38	6443	chr11	643736	C	T	1	rs36180797	53	56	0.164706	1	2.87E-05	-0.412287	0.0950596	0.0508949	0.0526658	0.0890941	3.75E-05	-0.573878	-0.803969	-0.350709	Brain_Hypothalamus	170
75	ENSG00000168959.14	GRM5	11	88508940	89065945	1.0398	366.829	111.338	0.00073138	chr11_88988403_C_T_b38	-77542	chr11	88988403	C	T	1	rs1455157363	11	11	0.0323529	1	0.000261415	0.427864	0.113977	0.221558	0.218972	0.210982	7.68E-05	0.821215	0.615635	1.15704	Brain_Hypothalamus	170
76	ENSG00000149295.13	DRD2	11	113409615	113475389	1.04241	921.98	120.06	0.000139083	chr11_114424007_G_C_b38	948618	chr11	114424007	G	C	1	rs11530543	18	20	0.0588235	1	7.34E-05	0.400189	0.097697	0.105814	0.108152	0.140822	3.09E-05	0.983905	0.601458	1.54763	Brain_Hypothalamus	170
77	ENSG00000101188.4	NTSR1	20	62708837	62762771	1.0477	1523.88	117.736	5.81E-06	chr20_62615175_T_C_b38	-93662	chr20	62615175	T	C	1	rs28665292	3	3	0.00882353	1	1.90E-06	2.45309	0.491581	0.00529947	0.00689502	0.0189695	1.91E-05	3.53975	2.78083	NA	Brain_Hypothalamus	170
78	ENSG00000151577.12	DRD3	3	114128652	114199407	1.06436	649.746	146.638	0.000573798	chr3_114196060_A_G_b38	-3347	chr3	114196060	A	G	1	rs7621723	5	5	0.0123762	1	0.000294405	-0.588403	0.159005	0.28939	0.282257	0.18357	8.26E-05	-6.64386	-6.64386	-6.64386	Brain_Nucleus_accumbens_basal_ganglia	202
79	ENSG00000169676.5	DRD5	4	9781680	9784009	1.01947	618.859	142.494	8.06E-05	chr4_9446892_G_A_b38	-334788	chr4	9446892	G	A	1	rs7679604	2	2	0.00495049	1	2.61E-05	-2.15221	0.497163	0.0443956	0.0455163	0.053028	7.44E-05	-6.64386	-6.64386	-6.64386	Brain_Nucleus_accumbens_basal_ganglia	202
80	ENSG00000184845.3	DRD1	5	175440039	175444208	1.02583	1274.57	148.331	1.24E-06	chr5_175050578_A_C_b38	-393630	chr5	175050578	A	C	1	rs188125753	4	4	0.00990099	1	4.02E-07	0.962787	0.182194	0.00119988	0.00132412	0.00271243	3.70E-05	0.251743	-0.841107	0.553067	Brain_Nucleus_accumbens_basal_ganglia	202
81	ENSG00000069696.6	DRD4	11	637293	640706	1.055	812.3	143.111	0.000170132	chr11_681579_G_T_b38	44286	chr11	681579	G	T	1	rs6597994	6	6	0.0148515	-1	6.31E-05	1.18019	0.287261	0.115723	0.112794	0.101784	6.41E-05	2.07692	0.984606	2.68336	Brain_Nucleus_accumbens_basal_ganglia	202
82	ENSG00000168959.14	GRM5	11	88508940	89065945	1.03044	404.747	139.836	0.000933105	chr11_88081391_C_T_b38	-984554	chr11	88081391	C	T	1	rs473165	98	120	0.29703	1	0.000365949	0.0989372	0.0271785	0.303978	0.300626	0.19084	0.000118253	0.342444	0.202209	0.509085	Brain_Nucleus_accumbens_basal_ganglia	202
83	ENSG00000149295.13	DRD2	11	113409615	113475389	1.06048	825.773	144.661	0.00190809	chr11_114317066_A_G_b38	841677	chr11	114317066	A	G	1	rs7941249	91	107	0.264851	1	0.00101783	0.127322	0.0380478	0.769408	0.774928	0.334483	6.42E-05	0.146308	0.024895	0.302404	Brain_Nucleus_accumbens_basal_ganglia	202
84	ENSG00000101188.4	NTSR1	20	62708837	62762771	1.02921	1538.8	145.547	1.15E-07	chr20_62711183_T_C_b38	2346	chr20	62711183	T	C	1	rs35927656	148	202	0.5	1	2.22E-08	-0.314405	0.0534215	0.00019998	0.00013552	0.000352419	3.10E-05	-0.512654	-0.670548	-0.317522	Brain_Nucleus_accumbens_basal_ganglia	202
85	ENSG00000151577.12	DRD3	3	114128652	114199407	1.00511	612.841	118.815	0.000821288	chr3_113938612_G_A_b38	-260795	chr3	113938612	G	A	1	rs143994076	2	3	0.00882353	1	0.000465136	0.608731	0.1695	0.387084	0.393107	0.25001	5.82E-05	2.38259	1.4197	NA	Brain_Putamen_basal_ganglia	170
86	ENSG00000169676.5	DRD5	4	9781680	9784009	1.06745	540.123	110.729	0.0011714	chr4_10725779_C_T_b38	944099	chr4	10725779	C	T	1	rs13110490	118	148	0.435294	1	0.000434733	0.165218	0.045758	0.444889	0.436716	0.264249	8.28E-05	0.290984	0.06092	0.464727	Brain_Putamen_basal_ganglia	170
87	ENSG00000184845.3	DRD1	5	175440039	175444208	1.04926	1162.44	117.546	0.000209009	chr5_175203658_A_G_b38	-240550	chr5	175203658	A	G	1	rs115815101	6	6	0.0176471	1	9.61E-05	-0.408098	0.101387	0.195814	0.196319	0.165417	3.61E-05	-0.971495	-3.5014	-0.311033	Brain_Putamen_basal_ganglia	170
88	ENSG00000069696.6	DRD4	11	637293	640706	1.04286	880.723	117.724	0.000229647	chr11_715053_T_C_b38	77760	chr11	715053	T	C	1	rs113706806	16	16	0.0470588	1	0.000107928	-0.618136	0.154749	0.170093	0.167484	0.150363	4.66E-05	-0.736857	-1.23972	-0.305444	Brain_Putamen_basal_ganglia	170
89	ENSG00000168959.14	GRM5	11	88508940	89065945	1.06219	411.985	111.046	0.000783448	chr11_88120054_C_T_b38	-945891	chr11	88120054	C	T	1	rs12363067	10	10	0.0294118	1	0.000277866	-0.457497	0.122425	0.253482	0.249015	0.19184	0.000106568	-1.70778	-3.46461	-0.968428	Brain_Putamen_basal_ganglia	170
90	ENSG00000149295.13	DRD2	11	113409615	113475389	1.03374	931.879	119.336	4.58E-05	chr11_113399320_G_A_b38	-76069	chr11	113399320	G	A	1	rs34983219	8	9	0.0264706	1	2.09E-05	-0.473016	0.1071	0.0369963	0.0370037	0.0529654	4.26E-05	-0.294921	-0.516275	0.107709	Brain_Putamen_basal_ganglia	170
91	ENSG00000101188.4	NTSR1	20	62708837	62762771	0.999397	2095.9	124.49	0.000117886	chr20_62732323_G_T_b38	23486	chr20	62732323	G	T	1	rs67381409	49	54	0.158824	1	8.32E-05	0.38314	0.0942895	0.219133	0.219179	0.177196	1.67E-05	0.693912	0.461288	1.04716	Brain_Putamen_basal_ganglia	170
92	ENSG00000169676.5	DRD5	4	9781680	9784009	1.08512	540.565	89.243	0.00309795	chr4_9612712_C_T_b38	-168968	chr4	9612712	C	T	1	rs145151011	2	2	0.00793651	1	0.00164574	-1.12188	0.346815	0.798246	0.788692	0.432567	4.93E-05	-6.64386	-6.64386	-6.64386	Brain_Spinal_cord_cervical_c-1	126
93	ENSG00000184845.3	DRD1	5	175440039	175444208	1.04262	1119.58	92.774	0.000503836	chr5_174754827_C_T_b38	-689381	chr5	174754827	C	T	1	rs13187075	66	75	0.297619	1	0.000282934	-0.47266	0.125641	0.408738	0.410568	0.313041	2.01E-05	-1.57558	-2.56974	-0.904056	Brain_Spinal_cord_cervical_c-1	126
94	ENSG00000069696.6	DRD4	11	637293	640706	1.11535	780.101	88.7498	0.00299673	chr11_715053_T_C_b38	77760	chr11	715053	T	C	1	rs113706806	13	13	0.0515873	1	0.00153825	-0.641604	0.197049	0.886625	0.883491	0.457688	3.83E-05	-1.02341	-1.69521	-0.395469	Brain_Spinal_cord_cervical_c-1	126
95	ENSG00000168959.14	GRM5	11	88508940	89065945	1.04547	420.868	89.2232	0.000654717	chr11_89359687_C_T_b38	293742	chr11	89359687	C	T	1	rs117841375	2	2	0.00793651	1	0.000286755	-1.45833	0.388044	0.223737	0.22205	0.231983	5.41E-05	-6.64386	-6.64386	-6.64386	Brain_Spinal_cord_cervical_c-1	126
96	ENSG00000149295.13	DRD2	11	113409615	113475389	1.02317	1040.65	96.2262	0.000170721	chr11_113695485_C_A_b38	220096	chr11	113695485	C	A	1	rs4936279	67	90	0.357143	1	0.000117449	-0.336224	0.0838936	0.155507	0.154691	0.192057	1.99E-05	-0.610886	-0.855561	-0.333163	Brain_Spinal_cord_cervical_c-1	126
97	ENSG00000101188.4	NTSR1	20	62708837	62762771	0.988454	1503.38	94.6875	0.000574262	chr20_63008412_G_A_b38	299575	chr20	63008412	G	A	1	rs11696859	73	92	0.365079	1	0.000375115	-0.259078	0.0703838	0.582994	0.583655	0.372417	1.19E-05	-0.855559	-1.30716	-0.296852	Brain_Spinal_cord_cervical_c-1	126
98	ENSG00000169676.5	DRD5	4	9781680	9784009	1.0384	575.506	79.5959	0.000256155	chr4_10750168_GC_G_b38	968488	chr4	10750168	GC	G	1	rs564405210	1	1	0.00438596	1	0.000110075	-2.11379	0.522221	0.121939	0.125086	0.206645	2.64E-05	-6.64386	-6.64386	-6.64386	Brain_Substantia_nigra	114
99	ENSG00000184845.3	DRD1	5	175440039	175444208	1.03683	1014.58	80.0652	0.00114452	chr5_175469696_G_T_b38	25488	chr5	175469696	G	T	1	rs1022042	35	43	0.188596	1	0.000603377	0.546479	0.153627	0.674983	0.672507	0.45168	1.49E-05	0.921194	0.60983	1.25236	Brain_Substantia_nigra	114
100	ENSG00000069696.6	DRD4	11	637293	640706	1.01622	842.336	81.1082	1.62E-06	chr11_625085_A_G_b38	-12208	chr11	625085	A	G	1	rs58688157	61	76	0.333333	1	5.05E-07	-0.513937	0.0948231	0.00139986	0.00121963	0.00775122	1.63E-05	-0.697982	-0.869591	-0.525508	Brain_Substantia_nigra	114
101	ENSG00000168959.14	GRM5	11	88508940	89065945	1.01973	398.118	78.0488	0.00100574	chr11_88088397_A_T_b38	-977548	chr11	88088397	A	T	1	rs7949442	40	47	0.20614	-1	0.000442329	-0.274774	0.0752864	0.322487	0.320815	0.324407	3.50E-05	-0.554273	-0.791626	-0.163768	Brain_Substantia_nigra	114
102	ENSG00000149295.13	DRD2	11	113409615	113475389	0.990208	919.695	83.5244	0.00211504	chr11_112623094_C_G_b38	-852295	chr11	112623094	C	G	1	rs898306	4	4	0.0175439	-1	0.00150711	0.47337	0.144547	0.857755	0.859579	0.505597	1.32E-05	2.46463	2.04466	3.82049	Brain_Substantia_nigra	114
103	ENSG00000101188.4	NTSR1	20	62708837	62762771	1.00331	1497.56	81.1604	0.000515225	chr20_62241271_C_A_b38	-467566	chr20	62241271	C	A	1	rs75149263	3	3	0.0131579	1	0.000275249	0.897344	0.236871	0.531881	0.536244	0.408758	8.61E-06	3.04427	1.64163	NA	Brain_Substantia_nigra	114
104	ENSG00000184845.3	DRD1	5	175440039	175444208	1.04049	1355.36	294.26	0.000419384	chr5_174639088_C_T_b38	-805120	chr5	174639088	C	T	1	rs62396605	112	122	0.15404	1	0.000204605	0.241292	0.064245	0.418303	0.414028	0.223959	4.67E-05	0.628021	0.370136	0.823899	Breast_Mammary_Tissue	396
105	ENSG00000069696.6	DRD4	11	637293	640706	1.03326	892.937	289.85	2.44E-06	chr11_198727_G_A_b38	-438566	chr11	198727	G	A	1	rs535076240	9	9	0.0113636	1	5.76E-07	1.09298	0.214297	0.00179982	0.00174871	0.00248467	6.93E-05	2.44736	1.13319	4.31643	Breast_Mammary_Tissue	396
106	ENSG00000149295.13	DRD2	11	113409615	113475389	1.01635	999.493	296.488	1.97E-05	chr11_113746011_TG_T_b38	270622	chr11	113746011	TG	T	1	rs11315692	251	314	0.396465	-1	7.62E-06	-0.177451	0.0390099	0.0183982	0.018183	0.0200619	5.86E-05	-0.680123	-0.914437	-0.356694	Breast_Mammary_Tissue	396
107	ENSG00000069696.6	DRD4	11	637293	640706	1.00653	928.814	369.814	4.10E-14	chr11_627517_C_T_b38	-9776	chr11	627517	C	T	1	rs112888889	65	65	0.0672878	1	1.38E-15	-0.605384	0.0728361	1.00E-04	3.24E-11	3.19E-11	0.000188213	-2.53938	-4.71806	-1.66988	Cells_Cultured_fibroblasts	483
108	ENSG00000101188.4	NTSR1	20	62708837	62762771	1.046	1824.68	373.565	2.33E-21	chr20_62743773_A_G_b38	34936	chr20	62743773	A	G	1	rs57596931	39	46	0.047619	1	1.90E-23	1.04356	0.0982854	1.00E-04	6.62E-19	1.05E-18	0.000105042	4.11942	3.39172	4.62177	Cells_Cultured_fibroblasts	483
109	ENSG00000069696.6	DRD4	11	637293	640706	1.04747	906.559	110.193	5.92E-05	chr11_611802_C_G_b38	-25491	chr11	611802	C	G	1	rs17155933	23	24	0.0821918	1	2.37E-05	0.599873	0.136475	0.0425957	0.0445515	0.0842712	2.96E-05	0.909598	0.365396	1.15904	Cells_EBV-transformed_lymphocytes	147
110	ENSG00000184845.3	DRD1	5	175440039	175444208	1.05533	1255.39	234.889	0.00024829	chr5_175120908_G_A_b38	-323300	chr5	175120908	G	A	1	rs115475623	9	9	0.0141509	1	0.000105531	-0.916699	0.232817	0.240509	0.244015	0.137852	6.03E-05	-6.64386	-6.64386	-6.64386	Colon_Sigmoid	318
111	ENSG00000069696.6	DRD4	11	637293	640706	1.04753	804.044	231.14	3.98E-07	chr11_604941_G_A_b38	-32352	chr11	604941	G	A	1	rs72844710	44	46	0.072327	1	6.35E-08	-0.409392	0.0735224	0.00039996	0.000213763	0.000324457	9.19E-05	-0.718511	-1.02358	-0.371544	Colon_Sigmoid	318
112	ENSG00000149295.13	DRD2	11	113409615	113475389	1.00712	1014.42	241.952	6.04E-06	chr11_113544044_G_A_b38	68655	chr11	113544044	G	A	1	rs4938027	225	299	0.470126	-1	2.38E-06	0.275657	0.0571365	0.00489951	0.00587052	0.00673172	6.41E-05	0.430437	0.312776	0.596562	Colon_Sigmoid	318
113	ENSG00000101188.4	NTSR1	20	62708837	62762771	1.03792	1648.59	235.788	2.40E-09	chr20_62725403_G_A_b38	16566	chr20	62725403	G	A	1	rs114091710	37	40	0.0628931	1	2.91E-10	-0.517857	0.0789913	1.00E-04	2.43E-06	4.86E-06	4.35E-05	-1.52465	-2.04554	-0.924604	Colon_Sigmoid	318
114	ENSG00000169676.5	DRD5	4	9781680	9784009	1.05782	577.062	252.849	0.000806506	chr4_9519681_G_A_b38	-261999	chr4	9519681	G	A	1	rs183337476	23	24	0.0347826	1	0.000274798	-0.578688	0.157172	0.346607	0.344867	0.167787	0.000145377	-3.70177	-6.64386	-1.95541	Colon_Transverse	368
115	ENSG00000184845.3	DRD1	5	175440039	175444208	1.02607	1434.78	273.889	0.000521651	chr5_174518677_T_C_b38	-925531	chr5	174518677	T	C	1	rs12188599	187	212	0.301994	-1	0.000295587	-0.198363	0.0541619	0.517313	0.514619	0.218756	5.32E-05	-0.364442	-0.557637	-0.129758	Colon_Transverse	368
116	ENSG00000069696.6	DRD4	11	637293	640706	1.02503	885.789	264.839	4.26E-06	chr11_614318_T_C_b38	-22975	chr11	614318	T	C	1	rs1061502	186	216	0.293478	1	1.07E-06	-0.224417	0.0450519	0.00249975	0.00324349	0.00359763	8.59E-05	-0.370663	-0.513982	-0.252499	Colon_Transverse	368
117	ENSG00000149295.13	DRD2	11	113409615	113475389	1.05019	970.729	266.992	6.82E-06	chr11_113447983_T_C_b38	-27406	chr11	113447983	T	C	1	rs4936271	271	364	0.494565	1	2.00E-06	0.28073	0.0578886	0.00509949	0.00501855	0.00532524	8.45E-05	0.402598	0.231163	0.606619	Colon_Transverse	368
118	ENSG00000101188.4	NTSR1	20	62708837	62762771	1.06047	1586.92	262.336	4.15E-06	chr20_62749223_C_T_b38	40386	chr20	62749223	C	T	1	rs34057652	59	61	0.0828804	1	9.24E-07	0.250303	0.0499379	0.0039996	0.00471954	0.00503777	5.33E-05	0.799665	0.392978	1.18013	Colon_Transverse	368
119	ENSG00000184845.3	DRD1	5	175440039	175444208	0.992393	1391.25	251.891	0.000240969	chr5_175157421_G_A_b38	-286787	chr5	175157421	G	A	1	rs59462006	202	244	0.369697	1	0.000124689	0.20529	0.0527433	0.289474	0.288353	0.16706	4.18E-05	0.650213	0.434949	0.93591	Esophagus_Gastroesophageal_Junction	330
120	ENSG00000069696.6	DRD4	11	637293	640706	1.04132	908.12	244.358	1.75E-08	chr11_627517_C_T_b38	-9776	chr11	627517	C	T	1	rs112888889	45	47	0.0712121	1	2.25E-09	-0.418057	0.0675991	1.00E-04	9.88E-06	1.84E-05	7.51E-05	-0.905863	-1.15187	-0.659299	Esophagus_Gastroesophageal_Junction	330
121	ENSG00000149295.13	DRD2	11	113409615	113475389	1.02838	997.969	250.414	4.06E-09	chr11_113508230_C_A_b38	32841	chr11	113508230	C	A	1	rs6589381	212	271	0.410606	1	7.09E-10	-0.340922	0.0533574	1.00E-04	2.82E-06	5.62E-06	6.56E-05	-0.880461	-1.13647	-0.652644	Esophagus_Gastroesophageal_Junction	330
122	ENSG00000101188.4	NTSR1	20	62708837	62762771	1.04804	1302.01	236.798	0.000795703	chr20_63154583_G_A_b38	445746	chr20	63154583	G	A	1	rs72660211	19	19	0.0287879	1	0.000300036	-0.465105	0.127007	0.6388	0.62495	0.279686	5.35E-05	-1.54069	-6.64386	-0.100092	Esophagus_Gastroesophageal_Junction	330
123	ENSG00000169676.5	DRD5	4	9781680	9784009	1.00389	731.932	381.975	0.00540197	chr4_9497227_T_G_b38	-284453	chr4	9497227	T	G	1	rs3872813	15	15	0.0150905	1	0.00326487	-0.727869	0.246039	0.984267	0.980865	0.248327	0.000178995	-6.64386	-6.64386	-6.64386	Esophagus_Mucosa	497
124	ENSG00000184845.3	DRD1	5	175440039	175444208	1.01253	2148.42	415.689	0.00198788	chr5_175673323_G_A_b38	229115	chr5	175673323	G	A	1	rs4437393	14	17	0.0171026	1	0.00172516	0.536177	0.170008	0.980411	0.985697	0.249216	6.24E-05	0.859363	-0.111585	1.45416	Esophagus_Mucosa	497
125	ENSG00000069696.6	DRD4	11	637293	640706	1.0336	891.43	379.161	2.60E-17	chr11_562437_G_A_b38	-74856	chr11	562437	G	A	1	rs11246189	184	201	0.202213	1	2.66E-19	-0.353522	0.0374912	1.00E-04	7.95E-15	1.43E-14	0.000158713	-0.863048	-1.0005	-0.690727	Esophagus_Mucosa	497
126	ENSG00000149295.13	DRD2	11	113409615	113475389	1.04306	919.265	379.619	7.84E-05	chr11_114424184_C_T_b38	948795	chr11	114424184	C	T	1	rs78759205	55	58	0.0583501	1	2.80E-05	0.373226	0.0881336	0.0593941	0.0608671	0.0277911	0.000157602	1.21401	0.927005	1.58804	Esophagus_Mucosa	497
127	ENSG00000184845.3	DRD1	5	175440039	175444208	1.03652	1394.74	360.38	0.000277818	chr5_176402081_T_C_b38	957873	chr5	176402081	T	C	1	rs112945977	33	33	0.0354839	1	0.00014124	-0.575117	0.149629	0.306679	0.30438	0.111151	9.31E-05	-1.3625	-3.24311	-0.622734	Esophagus_Muscularis	465
128	ENSG00000069696.6	DRD4	11	637293	640706	1.04165	872.971	348.769	1.33E-08	chr11_601785_T_C_b38	-35508	chr11	601785	T	C	1	rs2396545	204	229	0.246237	1	1.47E-09	-0.215773	0.034835	1.00E-04	7.11E-06	6.53E-06	0.000150668	-0.401974	-0.517548	-0.321062	Esophagus_Muscularis	465
129	ENSG00000149295.13	DRD2	11	113409615	113475389	1.05493	961.785	353.321	2.78E-13	chr11_113508230_C_A_b38	32841	chr11	113508230	C	A	1	rs6589381	313	404	0.434409	1	1.13E-14	-0.360638	0.0449076	1.00E-04	7.77E-11	1.13E-10	0.000141455	-0.981668	-1.18588	-0.756487	Esophagus_Muscularis	465
130	ENSG00000101188.4	NTSR1	20	62708837	62762771	1.05945	1790.94	354.999	1.94E-06	chr20_62723422_C_A_b38	14585	chr20	62723422	C	A	1	rs3787533	218	267	0.287097	-1	5.13E-07	0.250158	0.0489932	0.00189981	0.0024065	0.00159741	7.68E-05	0.305713	0.157766	0.476481	Esophagus_Muscularis	465
131	ENSG00000069696.6	DRD4	11	637293	640706	1.06465	880.739	265.312	4.77E-06	chr11_778269_G_A_b38	140976	chr11	778269	G	A	1	rs116855686	38	38	0.0510753	1	1.05E-06	0.549786	0.110322	0.00229977	0.00285911	0.0031209	9.75E-05	1.15617	0.82437	1.69877	Heart_Atrial_Appendage	372
132	ENSG00000149295.13	DRD2	11	113409615	113475389	1.03911	996.709	272.183	0.00192886	chr11_112930615_C_T_b38	-544774	chr11	112930615	C	T	1	rs12294747	123	129	0.173387	1	0.00108807	-0.320552	0.0971799	0.843302	0.844769	0.310667	8.00E-05	-0.622467	-1.25574	-0.243592	Heart_Atrial_Appendage	372
133	ENSG00000069696.6	DRD4	11	637293	640706	1.03394	854.175	278.583	1.45E-06	chr11_856995_G_A_b38	219702	chr11	856995	G	A	1	rs116952074	9	9	0.0117801	1	2.87E-07	0.979793	0.186815	0.00059994	0.000973127	0.00127081	8.33E-05	2.7598	1.60175	4.72657	Heart_Left_Ventricle	386
134	ENSG00000184845.3	DRD1	5	175440039	175444208	1.05896	900.173	42.3937	0.00177629	chr5_176149962_G_A_b38	705754	chr5	176149962	G	A	1	rs182074302	9	10	0.0684932	1	0.000875439	0.709087	0.199771	0.765291	0.780429	0.576055	6.24E-06	1.3486	0.127982	1.97276	Kidney_Cortex	73
135	ENSG00000069696.6	DRD4	11	637293	640706	1.02408	677.908	42.8813	8.03E-05	chr11_1615793_C_A_b38	978500	chr11	1615793	C	A	1	rs11036472	10	10	0.0684932	1	2.98E-05	-0.952367	0.206512	0.0481952	0.048874	0.222924	6.84E-06	-1.87322	-6.64386	-0.707053	Kidney_Cortex	73
136	ENSG00000149295.13	DRD2	11	113409615	113475389	1.02745	697.864	44.1188	9.76E-13	chr11_113673391_G_T_b38	198002	chr11	113673391	G	T	1	rs4938033	46	55	0.376712	-1	9.76E-14	-1.09007	0.105907	1.00E-04	3.77E-10	5.75E-08	6.77E-06	-4.43498	-5.12322	-3.97888	Kidney_Cortex	73
137	ENSG00000101188.4	NTSR1	20	62708837	62762771	1.08491	1105.53	42.1687	0.000168474	chr20_62772689_T_TC_b38	63852	chr20	62772689	T	TC	1	rs5842397	33	40	0.273973	1	5.90E-05	-0.47467	0.107752	0.138031	0.141292	0.337644	5.82E-06	-1.41311	-1.92116	-0.82561	Kidney_Cortex	73
138	ENSG00000184845.3	DRD1	5	175440039	175444208	1.06075	1168.52	150.002	0.00053864	chr5_175411277_A_G_b38	-32931	chr5	175411277	A	G	1	rs10476155	57	60	0.144231	1	0.000249131	-0.25051	0.0669226	0.449484	0.437996	0.298734	3.04E-05	-0.860698	-1.78009	-0.402838	Liver	208
139	ENSG00000069696.6	DRD4	11	637293	640706	1.03712	939.226	152.742	0.000314346	chr11_487666_C_T_b38	-149627	chr11	487666	C	T	1	rs112145905	19	20	0.0480769	1	0.000157193	-0.453188	0.117189	0.239188	0.2398	0.215657	3.46E-05	-1.16564	-1.82905	-0.651789	Liver	208
140	ENSG00000101188.4	NTSR1	20	62708837	62762771	1.04074	1710.88	153.94	2.31E-14	chr20_62775724_T_C_b38	66887	chr20	62775724	T	C	1	rs856952	95	111	0.266827	1	1.53E-15	-0.647752	0.0735491	1.00E-04	1.46E-11	1.48E-10	1.93E-05	-1.405	-1.76402	-1.06025	Liver	208
141	ENSG00000169676.5	DRD5	4	9781680	9784009	1.03965	540.928	369.081	0.00160798	chr4_9454852_G_T_b38	-326828	chr4	9454852	G	T	1	rs116666737	38	39	0.0378641	1	0.000531954	0.467991	0.13411	0.580626	0.563214	0.201626	0.000194314	1.05379	0.579864	1.48111	Lung	515
142	ENSG00000184845.3	DRD1	5	175440039	175444208	1.09631	1349.83	396.1	0.00364817	chr5_174686681_TGAA_T_b38	-757527	chr5	174686681	TGAA	T	1	rs567511217	11	11	0.0106796	1	0.00205946	0.5157	0.166366	0.987179	0.991039	0.299761	9.05E-05	1.02707	0.113425	1.64167	Lung	515
143	ENSG00000069696.6	DRD4	11	637293	640706	1.01491	888.111	395.97	1.00E-07	chr11_621634_G_A_b38	-15659	chr11	621634	G	A	1	rs2740373	159	178	0.172816	1	1.63E-08	-0.263688	0.0458354	1.00E-04	7.69E-05	8.09E-05	0.000110389	-0.578815	-0.80838	-0.455655	Lung	515
144	ENSG00000149295.13	DRD2	11	113409615	113475389	1.03542	906.264	395.948	0.000177703	chr11_113493969_T_C_b38	18580	chr11	113493969	T	C	1	rs17602038	268	331	0.321359	1	7.05E-05	-0.214907	0.053562	0.13538	0.137124	0.0706698	0.000114636	-0.709968	-0.99505	-0.488015	Lung	515
145	ENSG00000101188.4	NTSR1	20	62708837	62762771	1.03091	1800.58	401.88	7.14E-16	chr20_62676549_G_C_b38	-32288	chr20	62676549	G	C	1	rs4549159	295	364	0.353398	1	2.06E-17	-0.343473	0.038804	1.00E-04	5.44E-13	1.25E-12	5.70E-05	-1.2396	-1.46136	-0.994152	Lung	515
146	ENSG00000169676.5	DRD5	4	9781680	9784009	1.02909	446.858	98.9071	0.00259175	chr4_8839735_C_T_b38	-941945	chr4	8839735	C	T	1	rs35684847	86	115	0.399306	1	0.000947511	0.31728	0.0935815	0.680027	0.674872	0.415181	4.77E-05	0.508535	0.02931	1.02651	Minor_Salivary_Gland	144
147	ENSG00000184845.3	DRD1	5	175440039	175444208	1.05785	1110.44	105.647	0.000574857	chr5_176141513_A_G_b38	697305	chr5	176141513	A	G	1	rs12516902	4	4	0.0138889	1	0.000256893	-1.32071	0.35045	0.450901	0.444132	0.34014	2.16E-05	-6.64386	-6.64386	-6.64386	Minor_Salivary_Gland	144
148	ENSG00000069696.6	DRD4	11	637293	640706	1.04308	858.707	106.496	8.52E-05	chr11_594894_TAAAAC_T_b38	-42399	chr11	594894	TAAAAC	T	1	rs71462100	81	96	0.333333	1	3.26E-05	-0.383625	0.0888144	0.0579942	0.061836	0.115033	2.63E-05	-0.920455	-1.25545	-0.533224	Minor_Salivary_Gland	144
149	ENSG00000149295.13	DRD2	11	113409615	113475389	1.01073	1148.81	112.55	7.38E-12	chr11_113746158_C_T_b38	270769	chr11	113746158	C	T	1	rs2465651	73	86	0.298611	1	1.86E-12	-0.524896	0.066726	1.00E-04	6.91E-09	9.32E-08	1.71E-05	-1.3403	-1.63987	-1.01357	Minor_Salivary_Gland	144
150	ENSG00000069696.6	DRD4	11	637293	640706	1.04448	844.883	555.801	1.40E-06	chr11_604040_G_A_b38	-33253	chr11	604040	G	A	1	rs56413249	73	77	0.0545326	1	2.44E-07	0.313348	0.060045	0.00059994	0.000858018	0.000517223	0.000189813	0.667481	0.46591	0.956612	Muscle_Skeletal	706
151	ENSG00000149295.13	DRD2	11	113409615	113475389	1.02175	972.632	570.242	4.54E-19	chr11_113722610_G_GC_b38	247221	chr11	113722610	G	GC	1	rs35479848	346	402	0.293003	1	4.35E-21	0.441685	0.0452235	1.00E-04	2.03E-16	3.42E-16	0.000155963	0.92238	0.786051	1.10447	Muscle_Skeletal	706
152	ENSG00000169676.5	DRD5	4	9781680	9784009	1.0294	650.806	398.746	2.93E-05	chr4_10099676_G_T_b38	317996	chr4	10099676	G	T	1	rs34104130	223	264	0.24812	1	6.84E-06	-0.178392	0.0391997	0.0154985	0.0165882	0.00767627	0.000240669	-0.643299	-1.01372	-0.378207	Nerve_Tibial	532
153	ENSG00000184845.3	DRD1	5	175440039	175444208	1.06312	1062.82	396.941	0.000405665	chr5_175467703_C_T_b38	23495	chr5	175467703	C	T	1	rs10476157	18	18	0.0169173	1	0.000135894	0.581225	0.15105	0.324789	0.320863	0.102224	0.000159736	1.06804	0.661592	1.35807	Nerve_Tibial	532
154	ENSG00000069696.6	DRD4	11	637293	640706	1.03121	914.557	411.277	3.53E-15	chr11_604941_G_A_b38	-32352	chr11	604941	G	A	1	rs72844710	77	79	0.0742481	1	7.27E-17	-0.516667	0.0595802	1.00E-04	1.39E-12	1.63E-12	0.000172029	-0.773318	-0.946575	-0.583141	Nerve_Tibial	532
155	ENSG00000149295.13	DRD2	11	113409615	113475389	1.02086	1045.04	420.357	3.32E-26	chr11_113699683_T_C_b38	224294	chr11	113699683	T	C	1	rs4936280	285	348	0.327068	-1	1.22E-28	-0.396687	0.0333538	1.00E-04	1.17E-23	2.58E-23	0.000146761	-0.731918	-0.849786	-0.641999	Nerve_Tibial	532
156	ENSG00000169676.5	DRD5	4	9781680	9784009	1.03682	501.47	107.764	0.000262988	chr4_10654892_G_T_b38	873212	chr4	10654892	G	T	1	rs142625425	5	5	0.0149701	1	7.40E-05	1.40729	0.343478	0.114846	0.112735	0.154442	5.24E-05	2.68857	1.83509	3.64481	Ovary	167
157	ENSG00000184845.3	DRD1	5	175440039	175444208	1.02315	1480.53	119.819	0.000499121	chr5_175893037_G_A_b38	448829	chr5	175893037	G	A	1	rs76344828	7	7	0.0209581	1	0.000337793	-1.03327	0.280429	0.525459	0.511456	0.350548	1.68E-05	-6.64386	-6.64386	-6.64386	Ovary	167
158	ENSG00000069696.6	DRD4	11	637293	640706	1.06063	1161.99	120.29	0.000744679	chr11_621634_G_A_b38	-15659	chr11	621634	G	A	1	rs2740373	54	59	0.176647	1	0.000528776	-0.230943	0.0649339	0.565217	0.551637	0.363529	2.48E-05	-0.466231	-0.649142	-0.278856	Ovary	167
159	ENSG00000149295.13	DRD2	11	113409615	113475389	1.05875	969.583	117.103	2.99E-05	chr11_113211826_T_G_b38	-263563	chr11	113211826	T	G	1	rs7122359	84	97	0.290419	1	1.38E-05	0.457612	0.101156	0.0207979	0.0226335	0.0505227	2.95E-05	0.992777	0.600773	1.36912	Ovary	167
160	ENSG00000101188.4	NTSR1	20	62708837	62762771	1.01421	1914.11	120.278	0.000231798	chr20_62673252_GCAGGAACAGACCCTAGAGGGAGTA_G_b38	-35585	chr20	62673252	GCAGGAACAGACCCTAGAGGGAGTA	G	1	rs145324838	17	22	0.0658683	1	0.000154659	-0.630659	0.16168	0.356481	0.351547	0.290307	1.25E-05	-1.04989	-1.66453	-0.4395	Ovary	167
161	ENSG00000069696.6	DRD4	11	637293	640706	1.03761	947.072	224.292	3.56E-08	chr11_583158_G_A_b38	-54135	chr11	583158	G	A	1	rs140942386	45	47	0.0770492	1	5.92E-09	-0.552276	0.0916155	1.00E-04	2.25E-05	4.18E-05	6.86E-05	-0.861271	-1.16018	-0.594378	Pancreas	305
162	ENSG00000149295.13	DRD2	11	113409615	113475389	1.04026	1059.54	230.334	0.000225497	chr11_114039554_C_T_b38	564165	chr11	114039554	C	T	1	rs7934726	64	78	0.127869	-1	0.000121461	-0.531641	0.136157	0.198966	0.196689	0.130915	6.18E-05	-1.03266	-1.45226	-0.681282	Pancreas	305
163	ENSG00000101188.4	NTSR1	20	62708837	62762771	1.0455	1757.26	225.232	1.67E-07	chr20_62775724_T_C_b38	66887	chr20	62775724	T	C	1	rs856952	129	149	0.244262	1	3.51E-08	-0.405603	0.071258	0.00019998	0.000198143	0.000318302	3.79E-05	-0.740301	-1.19971	-0.536264	Pancreas	305
164	ENSG00000169676.5	DRD5	4	9781680	9784009	1.0421	566.685	171.394	0.000760526	chr4_9994205_A_C_b38	212525	chr4	9994205	A	C	1	rs7696983	81	90	0.189873	-1	0.000305958	0.286991	0.0780815	0.333222	0.330402	0.211126	8.70E-05	0.831603	0.273891	2.02323	Pituitary	237
165	ENSG00000184845.3	DRD1	5	175440039	175444208	1.01167	1492.09	185.707	0.000692007	chr5_175192729_G_A_b38	-251479	chr5	175192729	G	A	1	rs12108758	108	122	0.257384	1	0.000474722	0.246748	0.0694261	0.640435	0.639071	0.31286	2.97E-05	0.583071	0.315578	0.907584	Pituitary	237
166	ENSG00000069696.6	DRD4	11	637293	640706	1.02834	825.369	175.78	0.000213494	chr11_249197_C_T_b38	-388096	chr11	249197	C	T	1	rs58132243	4	5	0.0105485	1	8.85E-05	-0.845094	0.211107	0.148274	0.151762	0.128336	5.70E-05	-1.24998	-2.42186	NA	Pituitary	237
167	ENSG00000168959.14	GRM5	11	88508940	89065945	1.05647	471.628	173.125	0.00330363	chr11_89463161_G_A_b38	397216	chr11	89463161	G	A	1	rs529704	10	11	0.0232068	1	0.00172112	-0.910799	0.28658	0.767638	0.772548	0.350068	0.000109701	-1.96412	-2.09117	-0.857866	Pituitary	237
168	ENSG00000149295.13	DRD2	11	113409615	113475389	1.04214	846.453	177.723	4.98E-05	chr11_112513716_G_A_b38	-961673	chr11	112513716	G	A	1	rs12361107	28	30	0.0632911	1	1.94E-05	0.291615	0.0666101	0.0344966	0.0354688	0.044024	5.82E-05	0.516906	0.321146	0.662898	Pituitary	237
169	ENSG00000101188.4	NTSR1	20	62708837	62762771	1.03281	1698.92	180.782	2.12E-05	chr20_62145318_A_AG_b38	-563519	chr20	62145318	A	AG	1	rs11394882	60	62	0.130802	-1	9.02E-06	0.489313	0.107331	0.0284972	0.0311946	0.0396979	2.81E-05	1.54831	1.08772	2.58895	Pituitary	237
170	ENSG00000169676.5	DRD5	4	9781680	9784009	1.00917	727.786	163.837	0.000358988	chr4_10687157_C_T_b38	905477	chr4	10687157	C	T	1	rs6833037	160	208	0.470588	1	0.000175898	-0.247832	0.0646929	0.231981	0.226127	0.183238	4.77E-05	-1.01455	-1.33421	-0.673187	Prostate	221
171	ENSG00000184845.3	DRD1	5	175440039	175444208	1.05333	1215.89	163.713	4.29E-06	chr5_175219858_A_AT_b38	-224350	chr5	175219858	A	AT	1	rs5873475	136	179	0.404977	1	1.34E-06	-0.325469	0.0650751	0.0029997	0.00384404	0.00854268	3.36E-05	-0.584892	-0.763507	-0.38413	Prostate	221
172	ENSG00000069696.6	DRD4	11	637293	640706	1.0444	834.857	160.832	1.85E-11	chr11_593453_T_C_b38	-43840	chr11	593453	T	C	1	rs936472	123	157	0.355204	1	1.02E-12	-0.333322	0.0434569	1.00E-04	6.80E-09	4.24E-08	4.74E-05	-0.580078	-0.738281	-0.45118	Prostate	221
173	ENSG00000149295.13	DRD2	11	113409615	113475389	1.05813	972.55	164.668	0.000530373	chr11_114276861_C_T_b38	801472	chr11	114276861	C	T	1	rs117892233	4	4	0.00904977	1	0.000279934	-1.43708	0.3878	0.370329	0.375225	0.243502	4.27E-05	-6.64386	-6.64386	-6.64386	Prostate	221
174	ENSG00000101188.4	NTSR1	20	62708837	62762771	1.05035	2084.84	171.225	0.000545741	chr20_62162272_G_A_b38	-546565	chr20	62162272	G	A	1	rs11907192	44	51	0.115385	1	0.000378225	0.508054	0.140233	0.662914	0.659348	0.330961	1.94E-05	1.01766	0.425586	1.62177	Prostate	221
175	ENSG00000184845.3	DRD1	5	175440039	175444208	1.0263	1346.72	402.693	3.60E-05	chr5_175351263_G_C_b38	-92945	chr5	175351263	G	C	1	rs67518049	136	145	0.140232	1	1.34E-05	0.319639	0.0726075	0.0419958	0.0432283	0.0204296	0.000106065	0.780007	0.624577	1.02509	Skin_Not_Sun_Exposed_Suprapubic	517
176	ENSG00000069696.6	DRD4	11	637293	640706	1.0409	880.402	393.733	6.65E-14	chr11_627517_C_T_b38	-9776	chr11	627517	C	T	1	rs112888889	67	69	0.0667311	1	1.39E-15	-0.523657	0.0632096	1.00E-04	2.20E-11	3.08E-11	0.000168278	-1.06091	-1.36469	-0.812704	Skin_Not_Sun_Exposed_Suprapubic	517
177	ENSG00000149295.13	DRD2	11	113409615	113475389	1.04292	914.932	396.953	9.47E-08	chr11_113746158_C_T_b38	270769	chr11	113746158	C	T	1	rs2465651	264	326	0.31528	1	1.48E-08	-0.220024	0.0381332	1.00E-04	5.69E-05	4.40E-05	0.000162738	-0.479967	-0.775145	-0.323964	Skin_Not_Sun_Exposed_Suprapubic	517
178	ENSG00000101188.4	NTSR1	20	62708837	62762771	1.04157	1688.22	398.95	5.50E-11	chr20_62705664_A_G_b38	-3173	chr20	62705664	A	G	1	rs6062907	246	294	0.284884	-1	3.90E-12	-0.450323	0.0631029	1.00E-04	4.65E-08	4.92E-08	8.79E-05	-0.949749	-1.21742	-0.695812	Skin_Not_Sun_Exposed_Suprapubic	517
179	ENSG00000184845.3	DRD1	5	175440039	175444208	1.02418	1554.16	494.261	0.000276207	chr5_174556662_G_A_b38	-887546	chr5	174556662	G	A	1	rs113166848	191	212	0.175207	1	0.000154513	0.222007	0.0582549	0.337947	0.337568	0.0918948	0.00011723	0.553846	0.34608	0.702841	Skin_Sun_Exposed_Lower_leg	605
180	ENSG00000069696.6	DRD4	11	637293	640706	1.04888	860.807	469.797	4.28E-09	chr11_583158_G_A_b38	-54135	chr11	583158	G	A	1	rs140942386	82	86	0.0710744	1	3.66E-10	-0.374964	0.0587014	1.00E-04	1.96E-06	1.35E-06	0.00022398	-0.576726	-0.735809	-0.390029	Skin_Sun_Exposed_Lower_leg	605
181	ENSG00000149295.13	DRD2	11	113409615	113475389	1.06122	862.941	467.968	2.96E-16	chr11_113681890_C_G_b38	206501	chr11	113681890	C	G	1	rs1533053	320	396	0.327273	-1	2.30E-18	0.345152	0.0380642	1.00E-04	4.21E-14	5.26E-14	0.00022966	0.845593	0.67408	0.977322	Skin_Sun_Exposed_Lower_leg	605
182	ENSG00000101188.4	NTSR1	20	62708837	62762771	1.06978	1621.2	470.607	2.01E-05	chr20_62704738_A_G_b38	-4099	chr20	62704738	A	G	1	rs4809545	89	99	0.0818182	-1	5.46E-06	-0.481157	0.104765	0.0214979	0.0244802	0.00987501	0.000124573	-0.85503	-1.13143	-0.549742	Skin_Sun_Exposed_Lower_leg	605
183	ENSG00000169676.5	DRD5	4	9781680	9784009	1.06969	662.301	118.192	0.00452874	chr4_8986446_CA_C_b38	-795234	chr4	8986446	CA	C	1	rs202049769	8	8	0.0229885	1	0.00249947	0.842052	0.27325	0.94702	0.943581	0.394947	6.19E-05	1.9518	0.963185	2.89382	Small_Intestine_Terminal_Ileum	174
184	ENSG00000184845.3	DRD1	5	175440039	175444208	1.0469	1270.69	121.071	1.65E-05	chr5_175233346_C_G_b38	-210862	chr5	175233346	C	G	1	rs11953175	10	11	0.0316092	1	5.82E-06	0.846657	0.179312	0.0158984	0.0169406	0.031466	2.97E-05	1.18315	0.653868	1.46332	Small_Intestine_Terminal_Ileum	174
185	ENSG00000069696.6	DRD4	11	637293	640706	1.08024	873.699	118.532	2.40E-05	chr11_1501141_CTCTTGTGTCCACTATATTCCCGGCACCCGGAACAGGAGGGCAGGGG_C_b38	863848	chr11	1501141	CTCTTGTGTCCACTATATTCCCGGCACCCGGAACAGGAGGGCAGGGG	C	1	rs879901192	9	9	0.0258621	1	7.04E-06	0.781588	0.167141	0.0132987	0.014667	0.0280542	4.87E-05	1.18833	0.45626	1.93381	Small_Intestine_Terminal_Ileum	174
186	ENSG00000149295.13	DRD2	11	113409615	113475389	1.05002	914.483	121.006	0.00024167	chr11_114203424_C_T_b38	728035	chr11	114203424	C	T	1	rs539702	17	17	0.0488506	1	0.000111648	-0.705199	0.17711	0.184109	0.17941	0.158132	4.18E-05	-1.88476	-4.38509	-0.55997	Small_Intestine_Terminal_Ileum	174
187	ENSG00000101188.4	NTSR1	20	62708837	62762771	1.02293	1812.79	123.557	0.000702101	chr20_62865662_A_G_b38	156825	chr20	62865662	A	G	1	rs6011430	36	37	0.106322	1	0.000416176	-0.486057	0.13426	0.718077	0.711558	0.335177	1.91E-05	-1.31072	-2.91681	-0.237846	Small_Intestine_Terminal_Ileum	174
188	ENSG00000184845.3	DRD1	5	175440039	175444208	1.08088	1022.67	160.484	0.00240837	chr5_176054223_C_A_b38	610015	chr5	176054223	C	A	1	rs1457540781	4	4	0.00881057	1	0.00105117	1.48523	0.446202	0.90343	0.902364	0.323659	7.90E-05	2.01012	0.306417	2.99211	Spleen	227
189	ENSG00000069696.6	DRD4	11	637293	640706	1.05689	875.655	165.323	1.87E-07	chr11_621634_G_A_b38	-15659	chr11	621634	G	A	1	rs2740373	72	80	0.176211	1	2.95E-08	-0.493403	0.0852427	1.00E-04	9.72E-05	0.000166795	8.60E-05	-1.0714	-1.71107	-0.744677	Spleen	227
190	ENSG00000101188.4	NTSR1	20	62708837	62762771	1.03377	1790.64	170.035	9.31E-11	chr20_62686547_G_A_b38	-22290	chr20	62686547	G	A	1	rs2427383	121	148	0.325991	1	1.09E-11	-0.416906	0.0575329	1.00E-04	9.70E-08	2.55E-07	3.92E-05	-1.16412	-1.60071	-0.873683	Spleen	227
191	ENSG00000184845.3	DRD1	5	175440039	175444208	1.06128	898.086	225.051	0.00545903	chr5_174818276_G_A_b38	-625932	chr5	174818276	G	A	1	rs78678365	23	23	0.0354938	1	0.00237846	0.494618	0.161243	0.991089	0.991568	0.393684	6.40E-05	1.11215	0.730537	1.64476	Stomach	324
192	ENSG00000069696.6	DRD4	11	637293	640706	1.02834	841.293	236.557	7.79E-08	chr11_621634_G_A_b38	-15659	chr11	621634	G	A	1	rs2740373	95	107	0.165123	1	1.01E-08	-0.401925	0.0679598	1.00E-04	4.93E-05	0.000111371	6.13E-05	-0.768872	-0.911251	-0.568939	Stomach	324
193	ENSG00000149295.13	DRD2	11	113409615	113475389	1.02143	1020.79	246.618	3.93E-08	chr11_113513389_G_A_b38	38000	chr11	113513389	G	A	1	rs7107293	216	279	0.430556	1	9.57E-09	-0.325947	0.0550195	1.00E-04	3.20E-05	7.45E-05	4.93E-05	-0.906854	-1.1552	-0.580454	Stomach	324
194	ENSG00000101188.4	NTSR1	20	62708837	62762771	1.07111	1512.46	234.206	1.43E-08	chr20_62778749_C_T_b38	69912	chr20	62778749	C	T	1	rs6011294	135	174	0.268519	-1	1.22E-09	0.364931	0.0579387	1.00E-04	9.73E-06	2.49E-05	3.92E-05	0.79877	0.649147	1.11068	Stomach	324
195	ENSG00000151577.12	DRD3	3	114128652	114199407	1.05221	681.56	238.983	1.13E-24	chr3_114195163_T_A_b38	-4244	chr3	114195163	T	A	1	rs57928279	40	41	0.0636646	1	2.23E-27	0.820361	0.0674468	1.00E-04	5.95E-23	2.82E-22	0.000156535	1.36489	1.14608	1.66478	Testis	322
196	ENSG00000169676.5	DRD5	4	9781680	9784009	1.0133	812.237	241.904	0.00114679	chr4_10644306_C_T_b38	862626	chr4	10644306	C	T	1	rs12501074	232	314	0.487578	1	0.000633985	-0.220347	0.0637278	0.603376	0.600317	0.21428	0.00011775	-0.411289	-0.622509	-0.235643	Testis	322
197	ENSG00000184845.3	DRD1	5	175440039	175444208	1.07045	1200.02	238.709	0.000436031	chr5_175398139_C_T_b38	-46069	chr5	175398139	C	T	1	rs187832365	25	26	0.0403727	1	0.00019902	-0.660201	0.174999	0.374066	0.373858	0.153407	9.34E-05	-3.37035	-3.47206	-1.52998	Testis	322
198	ENSG00000069696.6	DRD4	11	637293	640706	1.03503	870.841	238.149	2.99E-12	chr11_609353_G_A_b38	-27940	chr11	609353	G	A	1	rs11539530	131	149	0.231366	1	1.47E-13	-0.390509	0.050118	1.00E-04	1.28E-09	2.29E-09	0.00011684	-0.507733	-0.671775	-0.45239	Testis	322
199	ENSG00000168959.14	GRM5	11	88508940	89065945	1.06692	517.685	232.347	0.000683969	chr11_88769097_G_T_b38	-296848	chr11	88769097	G	T	1	rs1976357	139	164	0.254658	1	0.000271717	0.114277	0.0309689	0.27076	0.268546	0.120067	0.000214399	0.21985	0.08905	0.328645	Testis	322
200	ENSG00000149295.13	DRD2	11	113409615	113475389	1.06402	886.007	238.827	0.000160822	chr11_114000013_T_A_b38	524624	chr11	114000013	T	A	1	rs7112208	16	17	0.0263975	1	6.59E-05	-0.735386	0.181367	0.113595	0.113709	0.0618699	0.000124315	-0.476308	-0.679825	-0.088839	Testis	322
201	ENSG00000101188.4	NTSR1	20	62708837	62762771	1.03566	1673.25	241.187	1.69E-06	chr20_62773085_G_A_b38	64248	chr20	62773085	G	A	1	rs6011264	99	105	0.163043	1	4.71E-07	-0.405372	0.0784866	0.00149985	0.00225325	0.00191669	6.09E-05	-0.358087	-0.470226	-0.209634	Testis	322
202	ENSG00000184845.3	DRD1	5	175440039	175444208	1.04709	1235.92	446.697	0.000158982	chr5_175152363_G_A_b38	-291845	chr5	175152363	G	A	1	rs56177613	360	445	0.387631	1	6.03E-05	0.179831	0.044446	0.163937	0.161506	0.0522702	0.000150553	0.357553	0.174394	0.582507	Thyroid	574
203	ENSG00000069696.6	DRD4	11	637293	640706	1.06569	800.797	437.05	7.33E-08	chr11_599313_T_C_b38	-37980	chr11	599313	T	C	1	rs7101726	284	330	0.287456	1	7.43E-09	-0.221388	0.0376439	1.00E-04	3.01E-05	1.78E-05	0.000242274	-0.402753	-0.550507	-0.325749	Thyroid	574
204	ENSG00000149295.13	DRD2	11	113409615	113475389	1.02126	947.082	453.157	0.000268341	chr11_112831148_C_A_b38	-644241	chr11	112831148	C	A	1	rs7939728	15	15	0.0130662	1	0.000121392	1.06211	0.274194	0.211583	0.215732	0.0664879	0.000184999	1.58056	0.88105	2.16846	Thyroid	574
205	ENSG00000101188.4	NTSR1	20	62708837	62762771	1.02724	1781.65	456.209	2.32E-05	chr20_62744796_A_G_b38	35959	chr20	62744796	A	G	1	rs58767164	20	21	0.0182927	1	8.68E-06	0.858082	0.190946	0.0356964	0.0367444	0.0143413	9.97E-05	1.53082	0.823882	2.54758	Thyroid	574
206	ENSG00000184845.3	DRD1	5	175440039	175444208	1.04198	1368.24	97.8656	0.000592335	chr5_174685050_T_C_b38	-759158	chr5	174685050	T	C	1	rs79450334	8	8	0.0310078	1	0.000397632	-1.04515	0.285527	0.544318	0.535939	0.385413	1.23E-05	-6.64386	-6.64386	-6.64386	Uterus	129
207	ENSG00000069696.6	DRD4	11	637293	640706	1.07035	773.583	92.8586	0.00114278	chr11_1621069_T_A_b38	983776	chr11	1621069	T	A	1	rs10768781	92	120	0.465116	-1	0.000574482	0.202781	0.0570758	0.572	0.555368	0.391165	2.46E-05	0.460321	0.172141	0.634587	Uterus	129
208	ENSG00000149295.13	DRD2	11	113409615	113475389	1.05947	873.506	95.2352	0.000933925	chr11_113502555_A_T_b38	27166	chr11	113502555	A	T	1	rs17602285	9	9	0.0348837	1	0.000541342	-1.02597	0.287358	0.54196	0.530372	0.383367	2.08E-05	-6.64386	-6.64386	-6.64386	Uterus	129
209	ENSG00000169676.5	DRD5	4	9781680	9784009	1.03406	472.162	100.469	7.75E-05	chr4_9914509_A_G_b38	132829	chr4	9914509	A	G	1	rs75181558	5	5	0.0177305	1	2.16E-05	-1.58238	0.357302	0.0288971	0.0316272	0.0813177	3.75E-05	-6.64386	-6.64386	-6.64386	Vagina	141
210	ENSG00000184845.3	DRD1	5	175440039	175444208	1.04378	1208.13	107.3	0.000143544	chr5_175970791_G_A_b38	526583	chr5	175970791	G	A	1	rs145813158	8	8	0.0283688	1	7.69E-05	0.94861	0.23136	0.13733	0.144408	0.192585	1.53E-05	2.14911	0.828908	2.75898	Vagina	141
211	ENSG00000069696.6	DRD4	11	637293	640706	1.03594	883.877	107.209	0.000125672	chr11_839258_T_TA_b38	201965	chr11	839258	T	TA	1	rs202072084	5	5	0.0177305	1	6.62E-05	-1.02224	0.246925	0.0940906	0.0955567	0.156109	2.02E-05	-6.64386	-6.64386	-6.64386	Vagina	141
212	ENSG00000149295.13	DRD2	11	113409615	113475389	1.03916	904.838	107.368	7.25E-05	chr11_112506433_CA_C_b38	-968956	chr11	112506433	CA	C	1	rs140717553	2	2	0.0070922	1	3.71E-05	-2.22104	0.517617	0.0539946	0.0560683	0.115361	2.00E-05	-6.64386	-6.64386	-6.64386	Vagina	141
213	ENSG00000069696.6	DRD4	11	637293	640706	1.03312	961.917	538.257	4.96E-06	chr11_594894_TAAAAC_T_b38	-42399	chr11	594894	TAAAAC	T	1	rs71462100	345	402	0.3	1	1.42E-06	-0.214907	0.0441227	0.00349965	0.00393035	0.00247404	0.000129972	-0.5163	-0.682442	-0.325153	Whole_Blood	670
214	ENSG00000101188.4	NTSR1	20	62708837	62762771	1.02028	2300.72	563.218	9.33E-49	chr20_62677212_C_A_b38	-31625	chr20	62677212	C	A	1	rs2427373	355	425	0.317164	1	7.94E-52	-0.419135	0.02506	1.00E-04	2.64E-46	1.68E-45	5.25E-05	-2.06672	-2.26069	-1.87177	Whole_Blood	670
