## Supplementary Figure S1, Table S1-S35 for "Generative AI and genetic analyses indicate metformin as a drug repurposing candidate for normal tension glaucoma": Table S22.xlsx

### Sheet: merge.data_gaba
Table S22.824 IVs mapped to GABA
No	Gene ID	Genes	Chromosome	Start position of gene	End position of gene	beta_shape1	beta_shape2	true_df	pval_true_df	variant_id	tss_distance	chr	pos.exposure	effect_allele.exposure	other_allele.exposure	num_alt_per_site	SNP	minor_allele_samples	minor_allele_count	eaf.exposure	ref_factor	pval.exposure	beta.exposure	se.exposure	pval_perm	pval_beta	qval	pval_nominal_threshold	log2_aFC	log2_aFC_lower	log2_aFC_upper	tissue	samplesize.exposure
1	ENSG00000187730.8	GABRD	1	2019298	2030758	1.03446	1289.67	456.332	0.000119947	chr1_1655861_G_A_b38	-363437	chr1	1655861	G	A	1	rs4648762	39	39	0.0335628	1	4.69E-05	0.547084	0.133253	0.130901	0.132236	0.0510275	0.0001168	1.05594	0.725145	1.51107	Adipose_Subcutaneous	581
2	ENSG00000138356.13	AOX1	2	200585868	200677064	0.975776	490.201	451.229	0.0019793	chr2_200400313_C_A_b38	-185555	chr2	200400313	C	A	1	rs62279296	138	150	0.129088	1	0.000994646	0.096072	0.0290142	0.632743	0.631987	0.173448	0.000263884	0.120769	0.040436	0.209547	Adipose_Subcutaneous	581
3	ENSG00000163285.7	GABRG1	4	46035769	46124081	1.0511	481.316	454.623	0.00231053	chr4_45337685_T_C_b38	-786396	chr4	45337685	T	C	1	rs16858386	12	12	0.010327	1	0.00123479	0.736249	0.226615	0.657687	0.650772	0.177264	0.000325894	1.5599	0.577977	2.22838	Adipose_Subcutaneous	581
4	ENSG00000151834.15	GABRA2	4	46248427	46475230	1.02761	447.653	443.831	1.84E-08	chr4_45918226_T_A_b38	-557004	chr4	45918226	T	A	1	rs73241837	360	449	0.386403	1	1.56E-09	0.263442	0.0428355	1.00E-04	5.89E-06	4.66E-06	0.000330769	0.631134	0.453699	0.750246	Adipose_Subcutaneous	581
5	ENSG00000109158.10	GABRA4	4	46918900	46994407	1.12103	514.773	439.64	0.00602541	chr4_47162539_A_G_b38	168132	chr4	47162539	A	G	1	rs17599816	111	115	0.0989673	1	0.00306499	0.178437	0.0599715	0.937266	0.944116	0.234502	0.000357577	0.809028	0.394827	1.1861	Adipose_Subcutaneous	581
6	ENSG00000145864.12	GABRB2	5	161288429	161549044	1.05757	673.923	445.566	9.11E-13	chr5_161139271_T_C_b38	-409773	chr5	161139271	T	C	1	rs72807449	167	174	0.149742	1	2.00E-14	-0.421112	0.0534485	1.00E-04	1.77E-10	2.09E-10	0.000236407	-1.36925	-2.06802	-0.928626	Adipose_Subcutaneous	581
7	ENSG00000094755.16	GABRP	5	170763350	170814047	0.991477	1400.95	473.673	0.00104397	chr5_170752660_G_A_b38	-10690	chr5	170752660	G	A	1	rs34222646	19	21	0.0180723	1	0.000661017	-0.398613	0.116337	0.764122	0.771317	0.201122	9.63E-05	-0.787326	-1.54052	-0.118852	Adipose_Subcutaneous	581
8	ENSG00000204681.10	GABBR1	6	29602228	29633976	1.06741	291.569	399.344	4.35E-07	chr6_29902838_A_G_b38	268862	chr6	29902838	A	G	1	rs2517876	270	372	0.320138	1	1.09E-08	0.127053	0.0218592	1.00E-04	6.72E-05	4.79E-05	0.000559182	0.106279	0.062359	0.13625	Adipose_Subcutaneous	581
9	ENSG00000111886.10	GABRR2	6	89257520	89315299	1.04213	696.663	444.667	2.33E-16	chr6_89320728_C_G_b38	5429	chr6	89320728	C	G	1	rs10944442	422	566	0.487091	-1	1.43E-18	0.373454	0.040845	1.00E-04	4.61E-14	7.05E-14	0.000220323	0.679239	0.565158	0.779495	Adipose_Subcutaneous	581
10	ENSG00000139112.10	GABARAPL1	12	10212458	10223130	1.05525	831.826	445.091	2.76E-05	chr12_10594322_C_G_b38	381864	chr12	10594322	C	G	1	rs79940024	8	8	0.00688468	1	7.05E-06	0.701716	0.154588	0.0151985	0.0179878	0.00898164	0.000190477	0.535487	0.307003	0.750167	Adipose_Subcutaneous	581
11	ENSG00000166206.14	GABRB3	15	26543546	26939539	1.04505	1445.78	461.547	6.02E-30	chr15_26629248_T_C_b38	-310291	chr15	26629248	T	C	1	rs12148310	309	368	0.316695	-1	5.60E-33	0.68811	0.0535169	1.00E-04	5.72E-28	1.81E-27	0.000106931	2.08376	1.79329	2.42871	Adipose_Subcutaneous	581
12	ENSG00000034713.7	GABARAPL2	16	75566351	75577881	0.991987	967.068	456.669	0.00133468	chr16_76066011_A_T_b38	499660	chr16	76066011	A	T	1	rs2113187	197	223	0.191911	1	0.000688523	0.101627	0.0297589	0.725888	0.728097	0.192716	0.000139718	0.03377	0.014154	0.051625	Adipose_Subcutaneous	581
13	ENSG00000170296.9	GABARAP	17	7240014	7242199	1.0347	1363.54	459.164	0.000862874	chr17_7055371_G_T_b38	-186828	chr17	7055371	G	T	1	rs116966909	50	51	0.0438898	1	0.000439706	-0.174535	0.0493297	0.675895	0.678186	0.182782	0.000110538	-0.079236	-0.122774	-0.043999	Adipose_Subcutaneous	581
14	ENSG00000102287.18	GABRE	X	151953124	151974680	0.986803	851.246	466.599	0.00113635	chrX_152138593_T_C_b38	163913	chrX	152138593	T	C	1	rs169762	193	301	0.259036	1	0.000659525	-0.0579341	0.0169053	0.625234	0.625893	0.172247	0.000156553	-0.074469	-0.112253	-0.028784	Adipose_Subcutaneous	581
15	ENSG00000187730.8	GABRD	1	2019298	2030758	1.04647	1158.11	351.229	0.00025893	chr1_2093978_G_A_b38	74680	chr1	2093978	G	A	1	rs3128325	15	18	0.0191898	1	9.86E-05	0.647632	0.164628	0.240221	0.239255	0.118567	8.17E-05	1.69433	0.948568	2.16331	Adipose_Visceral_Omentum	469
16	ENSG00000138356.13	AOX1	2	200585868	200677064	1.06803	495.901	347.079	0.00189639	chr2_200602231_C_G_b38	16363	chr2	200602231	C	G	1	rs2248130	263	320	0.341151	1	0.000866804	0.0691946	0.0206186	0.587097	0.579883	0.220838	0.000202686	0.132254	0.080521	0.205144	Adipose_Visceral_Omentum	469
17	ENSG00000163285.7	GABRG1	4	46035769	46124081	1.03572	465.24	352.515	0.00217975	chr4_46387874_T_C_b38	263793	chr4	46387874	T	C	1	rs11939386	199	227	0.242004	1	0.00111156	0.150644	0.0458641	0.620198	0.622402	0.231302	0.000197288	0.475773	0.236188	0.709991	Adipose_Visceral_Omentum	469
18	ENSG00000151834.15	GABRA2	4	46248427	46475230	1.03279	450.346	346.885	9.80E-05	chr4_45941223_G_A_b38	-534007	chr4	45941223	G	A	1	rs13144489	335	431	0.459488	1	2.94E-05	0.212627	0.050301	0.0331967	0.0384159	0.027152	0.000202092	0.669245	0.390546	0.87878	Adipose_Visceral_Omentum	469
19	ENSG00000145864.12	GABRB2	5	161288429	161549044	1.04758	663.108	349.261	0.000152978	chr5_160614214_G_A_b38	-934830	chr5	160614214	G	A	1	rs114691816	13	13	0.0138593	1	5.18E-05	0.684013	0.167172	0.0822918	0.0846404	0.0527734	0.000143195	1.35763	0.991355	1.68002	Adipose_Visceral_Omentum	469
20	ENSG00000094755.16	GABRP	5	170763350	170814047	1.03042	1225.05	359.353	3.52E-09	chr5_170783593_AACTCAGGACCAGACGATCTCCAGAC_A_b38	20243	chr5	170783593	AACTCAGGACCAGACGATCTCCAGAC	A	1	rs138784380	291	362	0.385927	1	4.88E-10	0.362406	0.0567917	1.00E-04	2.92E-06	4.14E-06	7.38E-05	0.799726	0.563276	1.01019	Adipose_Visceral_Omentum	469
21	ENSG00000204681.10	GABBR1	6	29602228	29633976	1.06967	301.75	315.693	0.00133742	chr6_29698334_T_C_b38	64358	chr6	29698334	T	C	1	rs3131875	332	439	0.468017	1	0.000309854	0.0737617	0.0202707	0.29988	0.300324	0.139628	0.000334559	0.069408	0.038693	0.108517	Adipose_Visceral_Omentum	469
22	ENSG00000111886.10	GABRR2	6	89257520	89315299	1.04742	738.304	351.365	1.15E-13	chr6_89328249_T_G_b38	12950	chr6	89328249	T	G	1	rs6552	340	450	0.479744	-1	2.56E-15	0.369845	0.0449023	1.00E-04	2.76E-11	6.53E-11	0.000128553	0.518908	0.408564	0.61195	Adipose_Visceral_Omentum	469
23	ENSG00000139112.10	GABARAPL1	12	10212458	10223130	0.971639	1136.36	376.517	0.00162312	chr12_9432582_G_T_b38	-779876	chr12	9432582	G	T	1	rs3874117	10	11	0.0117271	-1	0.00117626	-0.385262	0.117883	0.842593	0.849112	0.284276	6.65E-05	-0.313376	-0.412984	-0.20525	Adipose_Visceral_Omentum	469
24	ENSG00000166206.14	GABRB3	15	26543546	26939539	1.0348	1471.17	363.055	1.01E-23	chr15_26629700_T_C_b38	-309839	chr15	26629700	T	C	1	rs61998701	328	421	0.448827	1	6.49E-26	0.632202	0.055898	1.00E-04	2.98E-21	1.38E-20	6.22E-05	1.04087	0.885749	1.22069	Adipose_Visceral_Omentum	469
25	ENSG00000034713.7	GABARAPL2	16	75566351	75577881	1.09908	967.677	354.327	0.00206866	chr16_75557450_C_A_b38	-8901	chr16	75557450	C	A	1	rs376099513	9	9	0.00959488	1	0.0010798	-0.496542	0.150789	0.853367	0.842679	0.282952	0.000112874	-0.192634	-0.467131	-0.041851	Adipose_Visceral_Omentum	469
26	ENSG00000170296.9	GABARAP	17	7240014	7242199	1.02601	1498.09	364.049	0.00335979	chr17_6283114_A_G_b38	-959085	chr17	6283114	A	G	1	rs60567705	40	43	0.0458422	1	0.0021371	-0.227925	0.0737463	0.99503	0.993132	0.317115	5.96E-05	-0.072489	-0.135258	-0.015393	Adipose_Visceral_Omentum	469
27	ENSG00000102287.18	GABRE	X	151953124	151974680	1.03246	731.757	352.593	0.000592781	chrX_151708283_G_A_b38	-266397	chrX	151708283	G	A	1	rs6627449	55	86	0.0916844	-1	0.000257928	0.123233	0.0334201	0.343043	0.336637	0.151298	0.000124261	0.199911	0.104848	0.276753	Adipose_Visceral_Omentum	469
28	ENSG00000187730.8	GABRD	1	2019298	2030758	1.03598	1263.26	175.736	1.11E-05	chr1_1623412_T_C_b38	-395886	chr1	1623412	T	C	1	rs12755088	29	30	0.0643777	-1	4.09E-06	0.684064	0.14424	0.009999	0.0117243	0.0181266	3.69E-05	1.31218	0.671054	3.22272	Adrenal_Gland	233
29	ENSG00000138356.13	AOX1	2	200585868	200677064	1.05815	459.586	167.97	3.67E-05	chr2_200656660_T_C_b38	70792	chr2	200656660	T	C	1	rs2287012	132	166	0.356223	1	9.65E-06	-0.154901	0.0340772	0.0108989	0.012865	0.0196322	0.000109358	-0.257611	-0.356248	-0.192442	Adrenal_Gland	233
30	ENSG00000145864.12	GABRB2	5	161288429	161549044	1.05767	576.291	166.236	0.00063689	chr5_160962006_G_C_b38	-587038	chr5	160962006	G	C	1	rs1400333	172	225	0.482833	-1	0.000232466	-0.22716	0.0605534	0.289977	0.28129	0.20198	8.71E-05	-0.373383	-0.580192	-0.19339	Adrenal_Gland	233
31	ENSG00000113327.15	GABRG2	5	162000057	162162977	1.06809	518.734	166.331	0.00120255	chr5_162265812_A_G_b38	265755	chr5	162265812	A	G	1	rs5022631	121	142	0.304721	-1	0.000484905	-0.168811	0.0475602	0.440775	0.431657	0.261679	0.000100145	-0.711065	-1.1431	-0.194115	Adrenal_Gland	233
32	ENSG00000094755.16	GABRP	5	170763350	170814047	1.07275	1326.35	177.206	0.000627253	chr5_171564958_G_T_b38	801608	chr5	171564958	G	T	1	rs6555965	98	117	0.29397	1	0.000358213	0.308796	0.0849826	0.545504	0.531508	0.295099	3.98E-05	0.678007	0.36709	0.917594	Adrenal_Gland	233
33	ENSG00000204681.10	GABBR1	6	29602228	29633976	1.03099	302.005	155.55	0.00265758	chr6_30503798_C_T_b38	869822	chr6	30503798	C	T	1	rs66508173	27	27	0.0579399	1	0.000813778	-0.293284	0.0862147	0.54196	0.537872	0.297062	0.000151613	-0.27426	-0.387338	-0.195595	Adrenal_Gland	233
34	ENSG00000111886.10	GABRR2	6	89257520	89315299	1.06164	630.122	167.273	2.83E-08	chr6_89338890_A_C_b38	23591	chr6	89338890	A	C	1	rs13213825	117	142	0.304721	1	2.46E-09	0.43224	0.0690612	1.00E-04	8.85E-06	2.71E-05	8.07E-05	0.63555	0.480869	0.831224	Adrenal_Gland	233
35	ENSG00000136928.6	GABBR2	9	98288082	98709197	1.03253	760.94	169.063	0.00235271	chr9_99017780_C_T_b38	308583	chr9	99017780	C	T	1	rs60021618	49	56	0.120172	1	0.00115218	-0.370902	0.1124	0.830017	0.82495	0.379128	6.05E-05	-0.958574	-3.41789	-0.132589	Adrenal_Gland	233
36	ENSG00000139112.10	GABARAPL1	12	10212458	10223130	1.09878	659.473	162.787	0.0014738	chr12_10786712_A_G_b38	574254	chr12	10786712	A	G	1	rs73046577	35	35	0.0751073	1	0.00053389	0.267488	0.0759407	0.582315	0.579026	0.309736	8.69E-05	0.23685	0.137552	0.379272	Adrenal_Gland	233
37	ENSG00000166206.14	GABRB3	15	26543546	26939539	1.03928	1343.45	175.717	5.15E-10	chr15_26561246_T_C_b38	-378293	chr15	26561246	T	C	1	rs3751583	27	30	0.0643777	1	7.33E-11	-0.757807	0.109851	1.00E-04	3.90E-07	1.46E-06	3.51E-05	-1.78491	-1.97898	-1.40029	Adrenal_Gland	233
38	ENSG00000034713.7	GABARAPL2	16	75566351	75577881	0.990291	1106.51	179.618	0.000849879	chr16_75381591_A_G_b38	-184760	chr16	75381591	A	G	1	rs142748321	3	3	0.00643777	1	0.000543422	0.86539	0.246036	0.607035	0.613998	0.320255	3.57E-05	0.094297	-0.125181	0.271539	Adrenal_Gland	233
39	ENSG00000170296.9	GABARAP	17	7240014	7242199	1.03807	1308.65	174.209	5.49E-05	chr17_7274553_C_A_b38	32354	chr17	7274553	C	A	1	rs2654189	112	131	0.281116	-1	2.17E-05	0.188372	0.0432695	0.0617938	0.0616004	0.0697069	3.59E-05	0.078764	0.044145	0.114325	Adrenal_Gland	233
40	ENSG00000102287.18	GABRE	X	151953124	151974680	1.06155	804.764	177.338	9.26E-06	chrX_151981661_G_T_b38	6981	chrX	151981661	G	T	1	rs1981452	126	214	0.459227	-1	3.73E-06	-0.218937	0.04596	0.0039996	0.00534383	0.00927901	6.32E-05	-0.281608	-0.382467	-0.177566	Adrenal_Gland	233
41	ENSG00000268089.2	GABRQ	X	152638183	152657534	1.02807	746.037	180.674	0.000184484	chrX_153388826_A_ACACTCG_b38	750643	chrX	153388826	A	ACACTCG	1	rs199985457	119	194	0.416309	-1	0.000111016	0.157539	0.039919	0.122566	0.120051	0.114259	6.08E-05	0.65232	0.310938	0.940205	Adrenal_Gland	233
42	ENSG00000187730.8	GABRD	1	2019298	2030758	1.04314	1282.04	285.377	0.000217362	chr1_2544035_C_T_b38	524737	chr1	2544035	C	T	1	rs55929178	128	144	0.186047	1	9.71E-05	0.269541	0.0682708	0.227242	0.225225	0.114024	7.35E-05	0.687315	0.285183	0.985559	Artery_Aorta	387
43	ENSG00000138356.13	AOX1	2	200585868	200677064	1.04954	414.451	268.382	0.00170232	chr2_200450241_C_G_b38	-135627	chr2	200450241	C	G	1	rs12471202	21	21	0.0271318	1	0.000648079	-0.247717	0.0719076	0.495545	0.482837	0.19837	0.000231456	-0.622938	-0.945696	-0.273968	Artery_Aorta	387
44	ENSG00000151834.15	GABRA2	4	46248427	46475230	1.02542	452.051	276.601	4.35E-05	chr4_46371211_T_C_b38	-104019	chr4	46371211	T	C	1	rs74812360	61	62	0.0801034	1	1.20E-05	-0.511535	0.115012	0.0160984	0.0174169	0.0135432	0.000198004	-1.64889	-3.69389	-1.0617	Artery_Aorta	387
45	ENSG00000109158.10	GABRA4	4	46918900	46994407	1.02364	567.933	285.594	0.000246727	chr4_47331206_A_G_b38	336799	chr4	47331206	A	G	1	rs114734299	7	7	0.00904393	1	0.000112343	1.02099	0.261038	0.121554	0.123466	0.0713201	0.000156786	2.64185	1.721	3.826	Artery_Aorta	387
46	ENSG00000163288.13	GABRB1	4	47031360	47426444	1.04438	528.223	280.687	0.000900103	chr4_46228644_C_T_b38	-802716	chr4	46228644	C	T	1	rs115497444	19	20	0.0258398	1	0.000417753	-0.582109	0.16322	0.355974	0.357337	0.160397	0.000178979	-1.8116	-3.13501	-1.24247	Artery_Aorta	387
47	ENSG00000145864.12	GABRB2	5	161288429	161549044	1.04405	695.387	283.582	0.00033489	chr5_161795750_T_A_b38	246706	chr5	161795750	T	A	1	rs76181854	9	9	0.0116279	1	0.000149138	1.19372	0.310944	0.195241	0.190671	0.100351	0.000135831	1.81526	0.822043	2.41691	Artery_Aorta	387
48	ENSG00000094755.16	GABRP	5	170763350	170814047	1.05116	1351.35	290.129	0.000211463	chr5_170203565_GATA_G_b38	-559785	chr5	170203565	GATA	G	1	rs142889479	24	24	0.0310078	1	0.00010752	0.762052	0.194283	0.224591	0.227154	0.114711	7.13E-05	1.47764	0.888764	2.18924	Artery_Aorta	387
49	ENSG00000204681.10	GABBR1	6	29602228	29633976	1.06635	277.657	245.876	2.48E-05	chr6_29307521_G_A_b38	-326455	chr6	29307521	G	A	1	rs17404424	17	17	0.0219638	1	1.68E-06	0.315538	0.064653	0.00429957	0.00479426	0.00420794	0.000361975	0.267162	0.196466	0.360805	Artery_Aorta	387
50	ENSG00000146276.11	GABRR1	6	89177501	89231278	1.05211	719.515	278.66	1.59E-48	chr6_89217688_G_A_b38	-13590	chr6	89217688	G	A	1	rs9294425	240	309	0.399225	1	5.77E-55	0.810921	0.0422808	1.00E-04	5.09E-48	9.77E-47	0.000134299	2.20547	2.03416	2.39604	Artery_Aorta	387
51	ENSG00000111886.10	GABRR2	6	89257520	89315299	1.06536	626.034	271.431	3.84E-10	chr6_89329951_G_C_b38	14652	chr6	89329951	G	C	1	rs10502	258	343	0.443152	1	1.32E-11	0.318572	0.0453532	1.00E-04	8.62E-08	1.40E-07	0.000160133	0.424329	0.337774	0.534423	Artery_Aorta	387
52	ENSG00000139112.10	GABARAPL1	12	10212458	10223130	1.03334	807.315	278.087	3.43E-05	chr12_10212746_T_C_b38	288	chr12	10212746	T	C	1	rs4322502	75	80	0.103359	-1	9.70E-06	0.220368	0.0490069	0.0217978	0.0238656	0.0179312	0.000113463	0.209365	0.130212	0.259288	Artery_Aorta	387
53	ENSG00000166206.14	GABRB3	15	26543546	26939539	1.03347	1467.45	289.278	7.92E-21	chr15_26629248_T_C_b38	-310291	chr15	26629248	T	C	1	rs12148310	198	229	0.295866	-1	1.13E-22	0.760277	0.0717215	1.00E-04	3.11E-18	1.21E-17	6.24E-05	1.6242	1.36378	1.87922	Artery_Aorta	387
54	ENSG00000034713.7	GABARAPL2	16	75566351	75577881	1.04417	885.337	277.282	2.03E-05	chr16_74953581_G_T_b38	-612770	chr16	74953581	G	T	1	rs9319473	283	368	0.475452	1	5.19E-06	0.0929336	0.020045	0.0114989	0.0146423	0.0116007	0.000106727	0.056658	0.038985	0.068144	Artery_Aorta	387
55	ENSG00000170296.9	GABARAP	17	7240014	7242199	1.04402	1176.56	279.604	0.000226133	chr17_7298086_G_C_b38	55887	chr17	7298086	G	C	1	rs139216909	94	100	0.129199	1	8.60E-05	0.138746	0.0348728	0.212707	0.215581	0.110223	8.03E-05	0.045593	0.023855	0.075559	Artery_Aorta	387
56	ENSG00000102287.18	GABRE	X	151953124	151974680	1.01912	743.511	284.557	3.50E-05	chrX_151964948_G_C_b38	-9732	chrX	151964948	G	C	1	rs4828671	167	272	0.351421	-1	1.25E-05	0.125042	0.0281731	0.0219978	0.0237535	0.0178582	0.000118178	0.152918	0.0811	0.20128	Artery_Aorta	387
57	ENSG00000187730.8	GABRD	1	2019298	2030758	1.03733	1236.69	157.829	0.00104695	chr1_2882039_C_A_b38	862741	chr1	2882039	C	A	1	rs116736779	4	4	0.00938967	1	0.000599176	1.33188	0.380927	0.717563	0.712539	0.372995	2.71E-05	2.5178	1.52466	4.24095	Artery_Coronary	213
58	ENSG00000138356.13	AOX1	2	200585868	200677064	1.05443	390.381	147.05	0.00299388	chr2_200490212_C_G_b38	-95656	chr2	200490212	C	G	1	rs3795969	138	167	0.392019	1	0.00127984	-0.158224	0.0483246	0.676809	0.66833	0.360418	9.15E-05	-0.344798	-0.578683	-0.161956	Artery_Coronary	213
59	ENSG00000151834.15	GABRA2	4	46248427	46475230	1.06182	451.06	151.696	1.45E-05	chr4_46446448_G_A_b38	-28782	chr4	46446448	G	A	1	rs62302688	28	28	0.0657277	1	3.63E-06	0.492373	0.102871	0.00319968	0.00464567	0.0111634	8.13E-05	1.34774	1.00619	1.73673	Artery_Coronary	213
60	ENSG00000109158.10	GABRA4	4	46918900	46994407	1.03804	635.74	159.941	0.00098503	chr4_47844694_C_T_b38	850287	chr4	47844694	C	T	1	rs114776512	8	8	0.0187793	1	0.000610192	0.847918	0.242871	0.461078	0.447155	0.291956	5.28E-05	1.91027	0.434066	2.6668	Artery_Coronary	213
61	ENSG00000163288.13	GABRB1	4	47031360	47426444	1.02022	536.249	155.311	0.00336792	chr4_46756345_A_C_b38	-275015	chr4	46756345	A	C	1	rs58221576	102	126	0.295775	1	0.00196836	0.216524	0.0688919	0.833472	0.831005	0.404549	5.85E-05	0.481322	0.151143	0.77415	Artery_Coronary	213
62	ENSG00000145864.12	GABRB2	5	161288429	161549044	1.04744	691.251	154.906	6.22E-05	chr5_162102090_G_C_b38	553046	chr5	162102090	G	C	1	rs10069323	2	2	0.00469484	1	2.31E-05	2.43502	0.559659	0.0331967	0.0354937	0.0589245	5.03E-05	4.0301	3.8801	4.27671	Artery_Coronary	213
63	ENSG00000094755.16	GABRP	5	170763350	170814047	1.03455	1229.84	157.322	0.000220023	chr5_170791794_C_T_b38	28444	chr5	170791794	C	T	1	rs984535	135	175	0.410798	1	0.000106567	-0.31732	0.0799959	0.226933	0.222737	0.199551	2.70E-05	-0.708937	-1.08133	-0.304311	Artery_Coronary	213
64	ENSG00000204681.10	GABBR1	6	29602228	29633976	1.09584	271.547	132.673	0.00253169	chr6_29129620_C_T_b38	-504356	chr6	29129620	C	T	1	rs28986282	15	18	0.0422535	1	0.000561547	0.255942	0.0728155	0.449888	0.452332	0.293615	0.000152242	0.238848	0.079746	0.404844	Artery_Coronary	213
65	ENSG00000146276.11	GABRR1	6	89177501	89231278	1.0471	662.03	152.777	4.82E-19	chr6_89216912_T_A_b38	-14366	chr6	89216912	T	A	1	rs12199465	129	162	0.382075	1	2.31E-21	0.557307	0.0511794	1.00E-04	5.82E-17	1.03E-15	5.25E-05	2.36925	1.85085	2.72138	Artery_Coronary	213
66	ENSG00000111886.10	GABRR2	6	89257520	89315299	1.05062	684.158	153.048	1.37E-13	chr6_89328249_T_G_b38	12950	chr6	89328249	T	G	1	rs6552	149	212	0.497653	1	3.60E-15	0.466034	0.0539266	1.00E-04	2.85E-11	2.74E-10	5.15E-05	0.802402	0.67791	0.922935	Artery_Coronary	213
67	ENSG00000139112.10	GABARAPL1	12	10212458	10223130	1.04242	798.747	152.169	0.000386238	chr12_9317685_A_G_b38	-894773	chr12	9317685	A	G	1	rs7956682	8	8	0.0187793	1	0.000153581	0.651404	0.16829	0.252268	0.24715	0.211558	4.28E-05	0.640042	0.328958	0.938091	Artery_Coronary	213
68	ENSG00000166206.14	GABRB3	15	26543546	26939539	1.01746	1489.8	160.718	4.62E-13	chr15_26629248_T_C_b38	-310291	chr15	26629248	T	C	1	rs12148310	110	130	0.305164	-1	5.99E-14	0.659856	0.0806972	1.00E-04	4.73E-10	3.92E-09	2.08E-05	1.7398	1.4332	2.09458	Artery_Coronary	213
69	ENSG00000034713.7	GABARAPL2	16	75566351	75577881	1.04516	914.997	153.149	0.00183262	chr16_75926681_C_A_b38	360330	chr16	75926681	C	A	1	rs9930138	8	10	0.0234742	1	0.000924608	0.326215	0.0967785	0.810526	0.800486	0.396483	3.77E-05	0.195013	0.121294	0.394934	Artery_Coronary	213
70	ENSG00000170296.9	GABARAP	17	7240014	7242199	1.02618	1340.84	157.153	0.000911189	chr17_6827292_G_A_b38	-414907	chr17	6827292	G	A	1	rs9909833	9	9	0.0227273	1	0.000500829	-0.543924	0.15333	0.7	0.695436	0.368235	2.40E-05	-0.168008	-0.310517	-0.074583	Artery_Coronary	213
71	ENSG00000102287.18	GABRE	X	151953124	151974680	1.0771	823.871	158.978	0.000336531	chrX_151427268_G_GGAGACAGGA_b38	-547412	chrX	151427268	G	GGAGACAGGA	1	rs777039136	5	7	0.0164319	1	0.000183522	0.546165	0.142851	0.203084	0.210843	0.1934	4.70E-05	0.729656	0.388258	1.10019	Artery_Coronary	213
72	ENSG00000187730.8	GABRD	1	2019298	2030758	1.02452	1347.5	466.176	0.00056648	chr1_1044455_G_A_b38	-974843	chr1	1044455	G	A	1	rs114389542	15	16	0.0136986	1	0.000294766	-0.57542	0.157872	0.532447	0.522396	0.152153	0.000108921	-1.68315	-4.18365	-0.095809	Artery_Tibial	584
73	ENSG00000138356.13	AOX1	2	200585868	200677064	1.06452	434.09	433.6	0.00010377	chr2_200686669_C_T_b38	100801	chr2	200686669	C	T	1	rs7589650	417	558	0.47774	-1	2.37E-05	0.0780552	0.0182985	0.0323968	0.0350236	0.0160257	0.00037266	0.138365	0.072989	0.208645	Artery_Tibial	584
74	ENSG00000151834.15	GABRA2	4	46248427	46475230	1.0315	474.052	451.582	4.67E-13	chr4_46446448_G_A_b38	-28782	chr4	46446448	G	A	1	rs62302688	88	90	0.0770548	1	1.17E-14	0.638709	0.0803192	1.00E-04	1.08E-10	1.24E-10	0.000315021	1.25847	1.03711	1.49256	Artery_Tibial	584
75	ENSG00000109158.10	GABRA4	4	46918900	46994407	1.10237	448.151	431.78	0.000933242	chr4_46957990_T_A_b38	-36417	chr4	46957990	T	A	1	rs9291301	341	422	0.361301	1	0.000304239	0.125856	0.0346091	0.291412	0.295446	0.0979552	0.000393741	0.409141	0.184145	0.622315	Artery_Tibial	584
76	ENSG00000163288.13	GABRB1	4	47031360	47426444	1.03862	501.284	445.546	2.81E-06	chr4_47011092_G_A_b38	-20268	chr4	47011092	G	A	1	rs3934675	312	357	0.305651	-1	4.86E-07	-0.194093	0.03808	0.00069993	0.00107301	0.000631778	0.000303199	-0.570669	-0.780211	-0.362799	Artery_Tibial	584
77	ENSG00000145864.12	GABRB2	5	161288429	161549044	1.1148	616.493	434.102	0.00260163	chr5_160920499_T_A_b38	-628545	chr5	160920499	T	A	1	rs78995983	35	38	0.0325342	1	0.00104925	0.439182	0.133256	0.778988	0.764516	0.203582	0.000294232	0.783416	0.069815	1.13596	Artery_Tibial	584
78	ENSG00000094755.16	GABRP	5	170763350	170814047	1.04477	1350.02	467.82	6.90E-07	chr5_170791485_G_C_b38	28135	chr5	170791485	G	C	1	rs3805460	323	390	0.333904	1	1.96E-07	0.245872	0.0466071	0.00069993	0.000668529	0.000405633	0.000114303	0.571373	0.349227	0.798068	Artery_Tibial	584
79	ENSG00000204681.10	GABBR1	6	29602228	29633976	1.05209	305.439	406.482	0.000127433	chr6_29954983_A_C_b38	321007	chr6	29954983	A	C	1	rs9260604	167	171	0.146404	1	1.64E-05	-0.111999	0.0257451	0.0270973	0.0314958	0.0145647	0.000514109	-0.08753	-0.121522	-0.055706	Artery_Tibial	584
80	ENSG00000146276.11	GABRR1	6	89177501	89231278	1.03166	742.323	452.787	2.12E-72	chr6_89216896_C_T_b38	-14382	chr6	89216896	C	T	1	rs12192394	361	458	0.392123	1	6.05E-82	0.682782	0.0294449	1.00E-04	1.03E-71	1.39E-70	0.000201268	2.43622	2.20069	2.57256	Artery_Tibial	584
81	ENSG00000111886.10	GABRR2	6	89257520	89315299	1.02473	705.451	448.872	1.93E-09	chr6_89309590_T_A_b38	-5709	chr6	89309590	T	A	1	rs10944439	400	507	0.43482	1	1.32E-10	0.210026	0.0320173	1.00E-04	9.62E-07	7.92E-07	0.000208151	0.410887	0.288773	0.513767	Artery_Tibial	584
82	ENSG00000139112.10	GABARAPL1	12	10212458	10223130	1.02989	817.765	449.411	3.29E-07	chr12_10212975_C_G_b38	517	chr12	10212975	C	G	1	rs2302486	318	376	0.321918	1	4.73E-08	0.117723	0.0212337	0.00029997	0.000207472	0.000133135	0.000181899	0.11655	0.08458	0.156181	Artery_Tibial	584
83	ENSG00000166206.14	GABRB3	15	26543546	26939539	1.06129	1332.93	456.037	2.13E-36	chr15_26629248_T_C_b38	-310291	chr15	26629248	T	C	1	rs12148310	305	365	0.3125	-1	8.24E-41	0.772125	0.0527464	1.00E-04	2.79E-35	1.11E-34	0.000120459	2.04074	1.79248	2.39162	Artery_Tibial	584
84	ENSG00000034713.7	GABARAPL2	16	75566351	75577881	1.04828	1124.39	464.031	0.000218293	chr16_75854531_C_T_b38	288180	chr16	75854531	C	T	1	rs188837014	15	15	0.0128425	1	9.98E-05	0.286518	0.0730583	0.19988	0.198557	0.0713579	0.000138413	0.199557	0.106116	0.412079	Artery_Tibial	584
85	ENSG00000170296.9	GABARAP	17	7240014	7242199	1.04881	1422.21	462.224	9.39E-08	chr17_7238906_C_G_b38	-3293	chr17	7238906	C	G	1	rs77619424	22	23	0.0196918	1	1.81E-08	-0.353424	0.0617845	1.00E-04	8.46E-05	5.67E-05	0.000109571	-0.241825	-0.317126	-0.201061	Artery_Tibial	584
86	ENSG00000102287.18	GABRE	X	151953124	151974680	1.02577	964.491	475.161	0.000864842	chrX_152013534_CT_C_b38	38854	chrX	152013534	CT	C	1	rs34056146	178	286	0.244863	-1	0.000530692	0.0638196	0.0183031	0.56047	0.553997	0.159397	0.00015265	0.077672	0.044206	0.107691	Artery_Tibial	584
87	ENSG00000187730.8	GABRD	1	2019298	2030758	1.01256	1104.95	97.3883	0.00119804	chr1_2484106_C_T_b38	464808	chr1	2484106	C	T	1	rs114856389	5	5	0.0193798	1	0.000813844	-0.543501	0.157583	0.737657	0.729571	0.429826	1.49E-05	-1.21833	-2.68059	-0.060347	Brain_Amygdala	129
88	ENSG00000138356.13	AOX1	2	200585868	200677064	1.0309	427.527	93.4273	0.00115797	chr2_200549447_C_T_b38	-36421	chr2	200549447	C	T	1	rs141487599	3	3	0.0116279	1	0.000606098	1.53992	0.435374	0.374066	0.375736	0.317481	4.17E-05	1.21369	0.84227	NA	Brain_Amygdala	129
89	ENSG00000163285.7	GABRG1	4	46035769	46124081	1.12405	362.45	89.1719	0.00343313	chr4_45393975_C_T_b38	-730106	chr4	45393975	C	T	1	rs78352375	4	4	0.0155039	1	0.00157112	0.569228	0.175319	0.687973	0.665489	0.41143	7.17E-05	0.819988	0.300757	NA	Brain_Amygdala	129
90	ENSG00000151834.15	GABRA2	4	46248427	46475230	0.978559	620.201	101.166	0.000803993	chr4_47198988_C_A_b38	723758	chr4	47198988	C	A	1	rs143400648	2	2	0.00775194	1	0.000678174	-1.06477	0.303907	0.398329	0.403344	0.327479	2.26E-05	-1.24708	-2.24359	NA	Brain_Amygdala	129
91	ENSG00000109158.10	GABRA4	4	46918900	46994407	1.02454	489.931	95.1742	0.000154067	chr4_47696257_T_C_b38	701850	chr4	47696257	T	C	1	rs185431744	3	3	0.0116279	1	7.59E-05	1.11639	0.270896	0.0660934	0.0674956	0.133308	3.54E-05	1.04198	0.374258	NA	Brain_Amygdala	129
92	ENSG00000163288.13	GABRB1	4	47031360	47426444	1.02864	470.807	94.5445	0.000589818	chr4_47532372_T_C_b38	501012	chr4	47532372	T	C	1	rs73237090	58	70	0.271318	1	0.000312335	-0.258901	0.0694129	0.230858	0.230467	0.253022	3.75E-05	-0.451649	-0.653323	-0.213088	Brain_Amygdala	129
93	ENSG00000145863.10	GABRA6	5	161547063	161702592	1.04041	728.602	97.7945	0.000548665	chr5_161520648_C_T_b38	-26415	chr5	161520648	C	T	1	rs114869302	6	6	0.0232558	1	0.000364839	1.11246	0.301868	0.31879	0.310812	0.291376	2.55E-05	2.2692	1.19335	3.33451	Brain_Amygdala	129
94	ENSG00000145864.12	GABRB2	5	161288429	161549044	1.09461	625.491	93.5391	0.00777427	chr5_162542910_C_G_b38	993866	chr5	162542910	C	G	1	rs10063887	42	51	0.197674	-1	0.00499491	-0.13523	0.0471432	0.98913	0.990609	0.50022	3.71E-05	-0.069197	-0.222619	0.180881	Brain_Amygdala	129
95	ENSG00000022355.16	GABRA1	5	161847063	161899981	1.03848	646.523	96.3422	0.000402359	chr5_160893211_C_T_b38	-953852	chr5	160893211	C	T	1	rs116575025	10	10	0.0387597	1	0.000235837	-0.422647	0.110941	0.214623	0.213389	0.243889	2.85E-05	-0.847734	-1.41264	-0.256365	Brain_Amygdala	129
96	ENSG00000113327.15	GABRG2	5	162000057	162162977	1.1185	413.995	86.4906	0.00476312	chr5_162179059_G_A_b38	179002	chr5	162179059	G	A	1	rs34921741	47	53	0.205426	1	0.00195702	0.1395	0.0439042	0.841884	0.833854	0.457665	6.15E-05	0.226405	0.066544	0.399978	Brain_Amygdala	129
97	ENSG00000204681.10	GABBR1	6	29602228	29633976	1.03719	252.919	83.5148	0.000800354	chr6_29975911_G_C_b38	341935	chr6	29975911	G	C	1	rs2394251	53	61	0.236434	-1	0.000181467	-0.200471	0.0516268	0.171316	0.169673	0.218684	7.25E-05	-0.200134	-0.285523	-0.079314	Brain_Amygdala	129
98	ENSG00000111886.10	GABRR2	6	89257520	89315299	1.06433	580.385	93.407	0.00144581	chr6_88619948_T_G_b38	-695351	chr6	88619948	T	G	1	rs117058349	14	17	0.0658915	1	0.000773736	0.494534	0.142757	0.545207	0.538681	0.374126	3.54E-05	1.20978	0.10185	1.68638	Brain_Amygdala	129
99	ENSG00000136928.6	GABBR2	9	98288082	98709197	1.0631	837.255	95.4891	6.55E-05	chr9_98269994_C_T_b38	-439203	chr9	98269994	C	T	1	rs59202953	33	34	0.131783	1	3.08E-05	0.24158	0.0554268	0.0392961	0.0431511	0.101624	2.44E-05	0.216665	-0.030493	0.366143	Brain_Amygdala	129
100	ENSG00000139112.10	GABARAPL1	12	10212458	10223130	1.05136	723.14	93.8945	0.000218178	chr12_10502546_T_C_b38	290088	chr12	10502546	T	C	1	rs10772298	51	59	0.228682	1	9.95E-05	0.151513	0.0374269	0.125975	0.129549	0.19031	2.69E-05	0.129873	0.04746	0.181396	Brain_Amygdala	129
101	ENSG00000186297.11	GABRA5	15	26866363	26949207	1.00896	1261.82	96.85	0.00111024	chr15_26672011_C_T_b38	-194352	chr15	26672011	C	T	1	rs1367959	62	71	0.275194	1	0.00072535	-0.238569	0.0684847	0.742031	0.750761	0.435399	1.28E-05	-0.559929	-0.826084	-0.272051	Brain_Amygdala	129
102	ENSG00000166206.14	GABRB3	15	26543546	26939539	1.02359	1260.81	98.4648	0.00133592	chr15_26842597_CTCCCCCAGTGGTGGGGGCTGCTGAGCACCTAGCTGGAGTACCCT_C_b38	-96942	chr15	26842597	CTCCCCCAGTGGTGGGGGCTGCTGAGCACCTAGCTGGAGTACCCT	C	1	rs1220033473	15	15	0.0581395	1	0.000975388	0.245269	0.0722626	0.816476	0.808002	0.450629	1.37E-05	0.331703	0.173863	0.521108	Brain_Amygdala	129
103	ENSG00000182256.12	GABRG3	15	26971282	27541112	1.05127	1253.28	97.2258	7.87E-05	chr15_26381410_T_C_b38	-589872	chr15	26381410	T	C	1	rs77322379	34	35	0.135659	1	4.42E-05	-0.344792	0.0808527	0.0792921	0.0814827	0.149257	1.55E-05	-0.554645	-0.896189	-0.327089	Brain_Amygdala	129
104	ENSG00000034713.7	GABARAPL2	16	75566351	75577881	1.04325	716.62	92.168	0.00011724	chr16_75495477_A_G_b38	-70874	chr16	75495477	A	G	1	rs149950915	7	8	0.0310078	1	4.26E-05	0.502422	0.117545	0.0660934	0.0709874	0.137475	2.63E-05	0.176688	0.097451	0.241372	Brain_Amygdala	129
105	ENSG00000170296.9	GABARAP	17	7240014	7242199	0.98268	1002.83	94.2398	0.000801374	chr17_6508862_G_A_b38	-733337	chr17	6508862	G	A	1	rs11658545	77	94	0.364341	1	0.000427486	0.177569	0.0487907	0.574297	0.560591	0.380465	1.43E-05	0.040652	0.001931	0.072781	Brain_Amygdala	129
106	ENSG00000102287.18	GABRE	X	151953124	151974680	1.07319	585.995	95.4586	0.00128431	chrX_152295459_C_T_b38	320779	chrX	152295459	C	T	1	rs144606283	2	3	0.0116279	1	0.00077625	0.950722	0.274521	0.5	0.494735	0.36022	3.64E-05	2.41476	2.23834	NA	Brain_Amygdala	129
107	ENSG00000011677.12	GABRA3	X	152166234	152451358	1.0317	592.541	99.1047	0.000118539	chrX_153352813_C_T_b38	901455	chrX	153352813	C	T	1	rs56181618	4	7	0.0271318	1	8.03E-05	0.757696	0.184529	0.0583942	0.0614731	0.125704	3.02E-05	0.949109	0.462344	1.21904	Brain_Amygdala	129
108	ENSG00000268089.2	GABRQ	X	152638183	152657534	1.03756	586.626	98.1805	0.00187126	chrX_152477644_TA_T_b38	-160539	chrX	152477644	TA	T	1	rs199870141	3	4	0.0155039	1	0.0013684	-1.0354	0.314714	0.666889	0.65132	0.407103	3.13E-05	-2.28677	-6.64386	NA	Brain_Amygdala	129
109	ENSG00000187730.8	GABRD	1	2019298	2030758	1.05668	915.234	108.489	0.00135053	chr1_1582844_C_T_b38	-436454	chr1	1582844	C	T	1	rs138983569	4	4	0.0136054	1	0.000674863	0.560739	0.16071	0.704433	0.688175	0.360158	3.63E-05	0.670953	0.341018	1.01719	Brain_Anterior_cingulate_cortex_BA24	147
110	ENSG00000138356.13	AOX1	2	200585868	200677064	1.04121	409.066	109.073	0.00663198	chr2_200678773_C_T_b38	92905	chr2	200678773	C	T	1	rs6729738	104	146	0.496599	-1	0.00408089	-0.222267	0.0759309	0.931163	0.929113	0.422685	7.65E-05	-0.256418	-0.450849	-0.105369	Brain_Anterior_cingulate_cortex_BA24	147
111	ENSG00000163285.7	GABRG1	4	46035769	46124081	1.02727	444.693	112.064	0.000142287	chr4_46438466_G_T_b38	314385	chr4	46438466	G	T	1	rs76955127	13	13	0.0442177	1	7.19E-05	-0.370528	0.0901408	0.0531947	0.0561849	0.0858935	6.67E-05	-0.500718	-0.83449	-0.237452	Brain_Anterior_cingulate_cortex_BA24	147
112	ENSG00000151834.15	GABRA2	4	46248427	46475230	1.05429	443.922	109.907	0.00055781	chr4_46739416_T_C_b38	264186	chr4	46739416	T	C	1	rs4389544	72	94	0.319728	1	0.000275758	0.154364	0.0412082	0.200964	0.197942	0.187108	7.41E-05	0.109885	0.037286	0.186415	Brain_Anterior_cingulate_cortex_BA24	147
113	ENSG00000109158.10	GABRA4	4	46918900	46994407	1.05866	487.846	109.443	0.000474566	chr4_46108962_T_C_b38	-885445	chr4	46108962	T	C	1	rs78021806	7	7	0.0238095	1	0.000223704	-0.510113	0.134091	0.186094	0.18426	0.179443	6.85E-05	-0.651075	-1.5709	-0.02131	Brain_Anterior_cingulate_cortex_BA24	147
114	ENSG00000163288.13	GABRB1	4	47031360	47426444	1.04994	478.464	109.252	0.000776576	chr4_47409380_G_A_b38	378020	chr4	47409380	G	A	1	rs4301082	7	7	0.0238095	1	0.00038154	0.933814	0.255544	0.29065	0.287755	0.229788	6.76E-05	1.07228	0.268366	1.89599	Brain_Anterior_cingulate_cortex_BA24	147
115	ENSG00000145863.10	GABRA6	5	161547063	161702592	1.05597	605.528	109.729	0.000140475	chr5_160775762_G_C_b38	-771301	chr5	160775762	G	C	1	rs187374440	1	1	0.00340136	1	5.93E-05	2.44899	0.588573	0.0688931	0.0692341	0.0989833	5.47E-05	2.76112	2.62987	2.62987	Brain_Anterior_cingulate_cortex_BA24	147
116	ENSG00000145864.12	GABRB2	5	161288429	161549044	1.06863	579.256	108.716	4.52E-05	chr5_160888062_G_T_b38	-660982	chr5	160888062	G	T	1	rs10074326	40	44	0.14966	1	1.55E-05	-0.176775	0.0392592	0.0184982	0.0195285	0.0401907	5.99E-05	-0.389847	-0.596436	-0.176235	Brain_Anterior_cingulate_cortex_BA24	147
117	ENSG00000022355.16	GABRA1	5	161847063	161899981	1.04511	619.517	111.408	0.000197814	chr5_160850276_T_C_b38	-996787	chr5	160850276	T	C	1	rs71605451	34	36	0.122449	1	9.80E-05	-0.143346	0.0355833	0.0993901	0.10274	0.127328	5.13E-05	-0.34069	-0.602977	-0.15302	Brain_Anterior_cingulate_cortex_BA24	147
118	ENSG00000113327.15	GABRG2	5	162000057	162162977	1.06675	601.544	110.062	0.000577437	chr5_161128146_C_T_b38	-871911	chr5	161128146	C	T	1	rs77692887	5	5	0.0170068	1	0.000289344	-0.309307	0.0828697	0.262799	0.264028	0.219964	5.72E-05	-1.0323	-2.53598	-0.305345	Brain_Anterior_cingulate_cortex_BA24	147
119	ENSG00000204681.10	GABBR1	6	29602228	29633976	1.08509	270.153	97.3021	3.35E-07	chr6_29607628_A_T_b38	-26348	chr6	29607628	A	T	1	rs740883	29	31	0.105442	1	1.09E-08	0.451637	0.0736085	1.00E-04	3.94E-05	0.000198987	0.000136169	0.356684	0.225754	0.446594	Brain_Anterior_cingulate_cortex_BA24	147
120	ENSG00000111886.10	GABRR2	6	89257520	89315299	0.967022	661.867	114.601	0.00143045	chr6_88555840_G_A_b38	-759459	chr6	88555840	G	A	1	rs11755828	8	8	0.0272109	1	0.00100123	-0.866904	0.257112	0.611484	0.626889	0.343136	3.49E-05	-6.64386	-6.64386	-6.64386	Brain_Anterior_cingulate_cortex_BA24	147
121	ENSG00000136928.6	GABBR2	9	98288082	98709197	1.02047	914.945	114.089	0.000173995	chr9_99351259_C_T_b38	642062	chr9	99351259	C	T	1	rs191230	35	39	0.132653	-1	0.000103356	0.150658	0.0375303	0.14298	0.140394	0.15378	3.16E-05	0.2924	0.12654	0.451701	Brain_Anterior_cingulate_cortex_BA24	147
122	ENSG00000139112.10	GABARAPL1	12	10212458	10223130	1.05603	694.251	108.501	0.000319106	chr12_10605528_A_G_b38	393070	chr12	10605528	A	G	1	rs61913144	5	5	0.0170068	1	0.000134773	-0.372184	0.0943923	0.179166	0.177661	0.17569	4.77E-05	-0.14726	-0.328958	0.112796	Brain_Anterior_cingulate_cortex_BA24	147
123	ENSG00000186297.11	GABRA5	15	26866363	26949207	1.0702	1415.09	114.041	0.000321004	chr15_26484920_T_G_b38	-381443	chr15	26484920	T	G	1	rs111862422	25	26	0.0884354	1	0.000197902	-0.277052	0.0721849	0.342339	0.332197	0.247985	2.46E-05	-0.394417	-0.821274	-0.124644	Brain_Anterior_cingulate_cortex_BA24	147
124	ENSG00000166206.14	GABRB3	15	26543546	26939539	1.02034	1349.03	115.066	0.000489484	chr15_27501879_T_C_b38	562340	chr15	27501879	T	C	1	rs11074284	88	108	0.367347	-1	0.000330175	0.0879906	0.0238117	0.483809	0.47355	0.295974	2.14E-05	0.048445	-0.042909	0.16293	Brain_Anterior_cingulate_cortex_BA24	147
125	ENSG00000182256.12	GABRG3	15	26971282	27541112	0.990245	1365.04	116.388	8.98E-05	chr15_27054925_T_C_b38	83643	chr15	27054925	T	C	1	rs17671585	4	4	0.0136054	1	6.07E-05	0.734912	0.176872	0.119025	0.118317	0.13852	1.87E-05	0.6822	0.528762	NA	Brain_Anterior_cingulate_cortex_BA24	147
126	ENSG00000034713.7	GABARAPL2	16	75566351	75577881	1.01577	898.287	112.886	8.16E-05	chr16_76443930_G_A_b38	877579	chr16	76443930	G	A	1	rs17617419	8	8	0.0272109	1	4.20E-05	-0.665628	0.156603	0.0646935	0.0673623	0.0971916	3.15E-05	-0.331061	-0.681433	-0.126916	Brain_Anterior_cingulate_cortex_BA24	147
127	ENSG00000170296.9	GABARAP	17	7240014	7242199	1.00844	1266.37	113.922	4.33E-05	chr17_6257757_C_T_b38	-984442	chr17	6257757	C	T	1	rs16955632	3	3	0.0102041	1	2.31E-05	0.956086	0.217183	0.0523948	0.0518307	0.0813008	2.17E-05	0.416286	0.209222	0.771049	Brain_Anterior_cingulate_cortex_BA24	147
128	ENSG00000102287.18	GABRE	X	151953124	151974680	1.02825	637.117	114.029	0.000498914	chrX_151184080_C_G_b38	-790600	chrX	151184080	C	G	1	rs540655	5	9	0.0306122	1	0.000316428	-0.527591	0.142313	0.254448	0.259906	0.218144	4.67E-05	-1.19189	-1.59072	-0.459118	Brain_Anterior_cingulate_cortex_BA24	147
129	ENSG00000011677.12	GABRA3	X	152166234	152451358	1.01383	717.014	120.308	0.000711392	chrX_151643945_C_T_b38	-807413	chrX	151643945	C	T	1	rs7880403	13	20	0.0680272	1	0.000652095	-0.203791	0.0582389	0.39817	0.392921	0.268963	3.92E-05	-0.257407	-0.378134	-0.088126	Brain_Anterior_cingulate_cortex_BA24	147
130	ENSG00000268089.2	GABRQ	X	152638183	152657534	0.93003	608.639	117.771	0.00467661	chrX_151752639_G_A_b38	-885544	chrX	151752639	G	A	1	rs112523892	9	16	0.0544218	1	0.00398867	-0.39801	0.135616	0.954242	0.949701	0.428685	3.21E-05	-0.66775	-1.15164	-0.15711	Brain_Anterior_cingulate_cortex_BA24	147
131	ENSG00000187730.8	GABRD	1	2019298	2030758	1.02385	1149.94	140.089	6.41E-05	chr1_1746452_A_AC_b38	-272846	chr1	1746452	A	AC	2	rs767330092	2	2	0.00578035	1	2.77E-05	-0.770023	0.178192	0.0643936	0.0660933	0.0682855	4.23E-05	-3.98685	-4.57484	NA	Brain_Caudate_basal_ganglia	194
132	ENSG00000138356.13	AOX1	2	200585868	200677064	1.06423	413.577	133.276	0.000716412	chr2_200671272_CAT_C_b38	85404	chr2	200671272	CAT	C	1	rs34427902	95	108	0.278351	1	0.000275116	-0.32021	0.0859974	0.232251	0.229516	0.158553	0.000134603	-0.413392	-0.580188	-0.263264	Brain_Caudate_basal_ganglia	194
133	ENSG00000163285.7	GABRG1	4	46035769	46124081	1.04371	457.817	138.45	0.000512427	chr4_45153691_A_T_b38	-970390	chr4	45153691	A	T	1	rs1512303	36	41	0.10567	1	0.000247577	0.199992	0.0532967	0.193094	0.192124	0.141602	0.00011363	0.386405	0.263665	0.543745	Brain_Caudate_basal_ganglia	194
134	ENSG00000151834.15	GABRA2	4	46248427	46475230	1.02529	435.246	136.058	2.36E-05	chr4_46287057_C_T_b38	-188173	chr4	46287057	C	T	1	rs79021995	55	61	0.157216	1	6.83E-06	-0.31621	0.0678735	0.00859914	0.00900215	0.0138911	0.000112241	-0.279522	-0.387002	-0.167766	Brain_Caudate_basal_ganglia	194
135	ENSG00000109158.10	GABRA4	4	46918900	46994407	1.02575	531.6	139.442	0.00131404	chr4_46577099_G_A_b38	-417308	chr4	46577099	G	A	1	rs76358802	2	2	0.00515464	1	0.000732768	0.792444	0.229942	0.486158	0.490554	0.25164	9.20E-05	1.05452	0.609319	NA	Brain_Caudate_basal_ganglia	194
136	ENSG00000163288.13	GABRB1	4	47031360	47426444	1.03925	466.181	135.036	0.00318767	chr4_46127789_A_T_b38	-903571	chr4	46127789	A	T	1	rs74992613	19	19	0.0489691	1	0.00163255	0.368611	0.114947	0.765291	0.761566	0.326149	0.000109926	0.439772	0.250244	0.57802	Brain_Caudate_basal_ganglia	194
137	ENSG00000145863.10	GABRA6	5	161547063	161702592	1.05748	662.622	138.044	0.000110698	chr5_161484962_T_C_b38	-62101	chr5	161484962	T	C	1	rs6881515	90	100	0.257732	1	4.43E-05	0.285057	0.0678031	0.0559944	0.0592843	0.0628723	8.22E-05	0.721322	0.432515	1.16455	Brain_Caudate_basal_ganglia	194
138	ENSG00000145864.12	GABRB2	5	161288429	161549044	1.12001	487.722	128.524	0.00281992	chr5_161846928_T_C_b38	297884	chr5	161846928	T	C	1	rs11575999	111	137	0.353093	1	0.00107394	0.0685401	0.0205605	0.710938	0.705599	0.311662	0.000135737	0.10185	0.005433	0.189778	Brain_Caudate_basal_ganglia	194
139	ENSG00000022355.16	GABRA1	5	161847063	161899981	1.04917	640.167	138.299	6.87E-05	chr5_161625114_T_C_b38	-221949	chr5	161625114	T	C	1	rs7706918	86	101	0.260309	1	2.65E-05	-0.117328	0.027084	0.0330967	0.0361064	0.0432019	8.28E-05	-0.327882	-0.433246	-0.244866	Brain_Caudate_basal_ganglia	194
140	ENSG00000113327.15	GABRG2	5	162000057	162162977	1.0281	761.511	143.142	0.000732341	chr5_162517504_G_C_b38	517447	chr5	162517504	G	C	1	rs1601246	38	38	0.0979381	1	0.000459439	-0.113161	0.0316062	0.413295	0.413917	0.227329	6.48E-05	-0.328737	-0.481405	-0.180945	Brain_Caudate_basal_ganglia	194
141	ENSG00000204681.10	GABBR1	6	29602228	29633976	1.07351	290.323	121.877	7.36E-06	chr6_29607628_A_T_b38	-26348	chr6	29607628	A	T	1	rs740883	33	35	0.0902062	1	4.62E-07	0.370327	0.0703266	0.00059994	0.001315	0.00263808	0.000197556	0.289023	0.224393	0.364355	Brain_Caudate_basal_ganglia	194
142	ENSG00000111886.10	GABRR2	6	89257520	89315299	1.01537	720.733	139.668	4.62E-05	chr6_89308669_G_C_b38	-6630	chr6	89308669	G	C	1	rs6454753	129	173	0.445876	-1	1.88E-05	0.288761	0.0653771	0.0285971	0.0308441	0.0382092	6.55E-05	0.75072	0.502897	1.01823	Brain_Caudate_basal_ganglia	194
143	ENSG00000136928.6	GABBR2	9	98288082	98709197	1.03605	836.832	138.63	1.38E-05	chr9_97730636_C_G_b38	-978561	chr9	97730636	C	G	1	rs142262922	1	1	0.00257732	1	4.58E-06	1.67778	0.353048	0.009999	0.00958976	0.0146702	6.06E-05	2.83688	2.80153	2.80153	Brain_Caudate_basal_ganglia	194
144	ENSG00000139112.10	GABARAPL1	12	10212458	10223130	0.98038	864.873	140.781	0.00202284	chr12_9552496_A_G_b38	-659962	chr12	9552496	A	G	1	rs193298720	5	7	0.0180412	1	0.00124213	0.242803	0.0738014	0.827273	0.83165	0.34472	4.80E-05	0.222932	0.028846	0.434922	Brain_Caudate_basal_ganglia	194
145	ENSG00000186297.11	GABRA5	15	26866363	26949207	1.04075	1450.35	142.51	0.000103961	chr15_27222667_G_A_b38	356304	chr15	27222667	G	A	1	rs6606889	40	45	0.115979	1	5.46E-05	0.180186	0.043406	0.12868	0.127113	0.108329	3.55E-05	0.315465	0.161878	0.481857	Brain_Caudate_basal_ganglia	194
146	ENSG00000166206.14	GABRB3	15	26543546	26939539	1.08368	1031.1	134.434	0.000321149	chr15_26738703_G_A_b38	-200836	chr15	26738703	G	A	1	rs10519567	31	31	0.0798969	1	0.00011743	-0.130034	0.0328972	0.24643	0.245882	0.165687	5.75E-05	-0.20406	-0.294438	-0.110786	Brain_Caudate_basal_ganglia	194
147	ENSG00000182256.12	GABRG3	15	26971282	27541112	1.05005	1172.1	139.307	0.000883928	chr15_27702269_G_A_b38	730987	chr15	27702269	G	A	1	rs1580792	129	172	0.443299	-1	0.000471167	0.118526	0.033171	0.62798	0.624131	0.289965	4.53E-05	0.34782	0.198033	0.438636	Brain_Caudate_basal_ganglia	194
148	ENSG00000034713.7	GABARAPL2	16	75566351	75577881	0.997651	1068.15	144.586	0.00349253	chr16_75817149_C_T_b38	250798	chr16	75817149	C	T	1	rs72789487	15	15	0.0386598	1	0.00257319	0.288068	0.0939948	0.977539	0.976294	0.381439	4.15E-05	0.096166	0.032651	0.143848	Brain_Caudate_basal_ganglia	194
149	ENSG00000170296.9	GABARAP	17	7240014	7242199	1.05326	1169.13	137.502	0.00128617	chr17_8023433_G_A_b38	781234	chr17	8023433	G	A	1	rs151221850	2	2	0.00515464	1	0.000655962	-0.738183	0.212218	0.765291	0.760809	0.325883	4.59E-05	-0.220761	-0.275598	NA	Brain_Caudate_basal_ganglia	194
150	ENSG00000102287.18	GABRE	X	151953124	151974680	1.03862	748.062	144.059	3.65E-05	chrX_152243876_A_C_b38	269196	chrX	152243876	A	C	1	rs148766948	31	52	0.134021	1	1.96E-05	-0.204548	0.0464235	0.0228977	0.0230409	0.0302493	6.84E-05	-0.410839	-0.621446	-0.167835	Brain_Caudate_basal_ganglia	194
151	ENSG00000011677.12	GABRA3	X	152166234	152451358	1.03891	613.587	142.435	2.42E-05	chrX_153318370_G_T_b38	867012	chrX	153318370	G	T	1	rs6627778	94	160	0.412371	-1	1.13E-05	-0.16479	0.0363033	0.0108989	0.0123163	0.0181019	8.34E-05	-0.117069	-0.188129	-0.043525	Brain_Caudate_basal_ganglia	194
152	ENSG00000268089.2	GABRQ	X	152638183	152657534	1.01255	645.072	143.067	0.000111942	chrX_152727721_C_G_b38	89538	chrX	152727721	C	G	1	rs2515849	106	185	0.476804	-1	6.11E-05	-0.223497	0.0542156	0.0639936	0.0670345	0.069079	7.24E-05	-0.285954	-0.405024	-0.152398	Brain_Caudate_basal_ganglia	194
153	ENSG00000187730.8	GABRD	1	2019298	2030758	1.03832	1178.18	123.425	2.05E-06	chr1_2019112_G_A_b38	-186	chr1	2019112	G	A	1	rs72911372	66	70	0.2	1	6.80E-07	0.242059	0.0464327	0.00129987	0.00188356	0.00283566	5.37E-05	0.228026	0.169917	0.285449	Brain_Cerebellar_Hemisphere	175
154	ENSG00000138356.13	AOX1	2	200585868	200677064	1.06894	408.054	116.635	0.000893411	chr2_199588052_A_T_b38	-997816	chr2	199588052	A	T	1	rs16831676	5	6	0.0171429	1	0.000350064	0.930212	0.253568	0.272603	0.274786	0.16248	0.000170635	0.987311	0.556596	NA	Brain_Cerebellar_Hemisphere	175
155	ENSG00000163285.7	GABRG1	4	46035769	46124081	1.02003	356.163	115.132	0.00454722	chr4_46132295_A_G_b38	8214	chr4	46132295	A	G	1	rs9985752	19	22	0.0628571	1	0.0021154	-0.216638	0.0691239	0.807258	0.796861	0.317584	0.000167421	-0.43329	-0.656393	-0.262233	Brain_Cerebellar_Hemisphere	175
156	ENSG00000151834.15	GABRA2	4	46248427	46475230	1.01461	498.179	123.122	0.000641581	chr4_46306946_G_A_b38	-168284	chr4	46306946	G	A	1	rs76813420	10	10	0.0285714	1	0.000350364	0.471571	0.128555	0.27076	0.267142	0.159526	0.000117566	0.804164	0.406521	0.943166	Brain_Cerebellar_Hemisphere	175
157	ENSG00000109158.10	GABRA4	4	46918900	46994407	1.03221	474.873	118.982	0.000789192	chr4_46564260_A_G_b38	-430147	chr4	46564260	A	G	1	rs73244151	8	8	0.0228571	1	0.000348558	0.755303	0.205821	0.300691	0.297835	0.17115	0.000130669	1.31772	0.989618	1.78127	Brain_Cerebellar_Hemisphere	175
158	ENSG00000163288.13	GABRB1	4	47031360	47426444	1.06275	651.577	125.534	0.000901081	chr4_47512950_A_C_b38	481590	chr4	47512950	A	C	1	rs35634995	86	104	0.297143	1	0.000575124	-0.213947	0.0606627	0.415525	0.414054	0.211074	0.000104863	-0.307186	-0.478015	-0.126585	Brain_Cerebellar_Hemisphere	175
159	ENSG00000145863.10	GABRA6	5	161547063	161702592	1.03743	654.029	121.553	2.82E-22	chr5_161684255_A_C_b38	137192	chr5	161684255	A	C	1	rs1992646	123	152	0.434286	-1	1.43E-24	0.536829	0.0425808	1.00E-04	3.62E-20	4.82E-19	9.65E-05	0.436055	0.329895	0.502885	Brain_Cerebellar_Hemisphere	175
160	ENSG00000145864.12	GABRB2	5	161288429	161549044	1.02531	696.803	123.398	0.000448865	chr5_161488055_TG_T_b38	-60989	chr5	161488055	TG	T	1	rs140780473	4	4	0.0114286	1	0.000241171	-0.672148	0.178179	0.259125	0.257512	0.155612	8.71E-05	-0.396352	-0.528674	NA	Brain_Cerebellar_Hemisphere	175
161	ENSG00000022355.16	GABRA1	5	161847063	161899981	1.05166	610.352	120.683	1.57E-05	chr5_162297607_T_G_b38	450544	chr5	162297607	T	G	1	rs147617182	3	3	0.00857143	1	4.89E-06	1.02079	0.214395	0.00629937	0.00730799	0.00943252	0.000108158	0.490975	0.406275	NA	Brain_Cerebellar_Hemisphere	175
162	ENSG00000113327.15	GABRG2	5	162000057	162162977	1.02912	628.53	122.462	0.00125545	chr5_162297607_T_G_b38	297550	chr5	162297607	T	G	1	rs147617182	3	3	0.00857143	1	0.00070475	0.680505	0.196243	0.544318	0.532319	0.246607	9.77E-05	0.015875	-0.467581	0.251309	Brain_Cerebellar_Hemisphere	175
163	ENSG00000204681.10	GABBR1	6	29602228	29633976	1.06172	270.614	106.339	3.99E-10	chr6_29596187_G_A_b38	-37789	chr6	29596187	G	A	1	rs62406582	15	15	0.0428571	1	1.78E-12	0.716191	0.092189	1.00E-04	3.91E-08	1.29E-07	0.000251652	0.241721	0.170713	0.318482	Brain_Cerebellar_Hemisphere	175
164	ENSG00000146276.11	GABRR1	6	89177501	89231278	1.04499	761.869	124.361	0.00253393	chr6_90092548_T_C_b38	861270	chr6	90092548	T	C	1	rs7752779	82	93	0.265714	1	0.00165376	-0.347774	0.108309	0.843302	0.844679	0.329653	8.48E-05	-0.685108	-1.74829	-0.227465	Brain_Cerebellar_Hemisphere	175
165	ENSG00000111886.10	GABRR2	6	89257520	89315299	1.05567	714.536	122.594	0.000203726	chr6_89269394_G_A_b38	-45905	chr6	89269394	G	A	1	rs137970166	4	4	0.0114286	1	9.68E-05	-1.47527	0.367109	0.116477	0.118521	0.0907608	9.36E-05	-6.64386	-6.64386	-6.64386	Brain_Cerebellar_Hemisphere	175
166	ENSG00000136928.6	GABBR2	9	98288082	98709197	1.05478	765.025	119.72	0.000145422	chr9_98710634_C_A_b38	1437	chr9	98710634	C	A	1	rs529278	64	72	0.205714	-1	5.46E-05	-0.282272	0.0677286	0.090291	0.091002	0.0746973	8.71E-05	-0.138078	-0.184857	-0.084507	Brain_Cerebellar_Hemisphere	175
167	ENSG00000139112.10	GABARAPL1	12	10212458	10223130	1.06307	760.792	120.168	0.000205012	chr12_9930746_C_T_b38	-281712	chr12	9930746	C	T	2	rs12299496	1	1	0.00285714	1	8.28E-05	3.08976	0.76109	0.122327	0.124626	0.0941791	8.99E-05	1.08448	1.06455	1.06455	Brain_Cerebellar_Hemisphere	175
168	ENSG00000186297.11	GABRA5	15	26866363	26949207	1.01155	1612.36	127.749	0.00345426	chr15_27199396_C_T_b38	333033	chr15	27199396	C	T	1	rs208138	8	8	0.0228571	1	0.00264465	0.874175	0.285386	0.99602	0.996116	0.36683	3.60E-05	1.5535	1.08537	1.8821	Brain_Cerebellar_Hemisphere	175
169	ENSG00000166206.14	GABRB3	15	26543546	26939539	1.01539	1287.36	124.611	0.000286675	chr15_26615403_A_G_b38	-324136	chr15	26615403	A	G	1	rs45487993	55	60	0.171429	1	0.000159498	-0.194859	0.0501539	0.302783	0.301524	0.172541	4.56E-05	-0.099324	-0.168809	-0.055523	Brain_Cerebellar_Hemisphere	175
170	ENSG00000182256.12	GABRG3	15	26971282	27541112	1.02284	1249.61	124.071	1.75E-06	chr15_26996154_A_G_b38	24872	chr15	26996154	A	G	1	rs6606909	127	165	0.471429	-1	6.13E-07	0.272488	0.05204	0.00109989	0.00188335	0.00283566	4.82E-05	0.579756	0.409039	0.739843	Brain_Cerebellar_Hemisphere	175
171	ENSG00000034713.7	GABARAPL2	16	75566351	75577881	0.985961	943.419	124.638	0.00151043	chr16_75443816_T_C_b38	-122535	chr16	75443816	T	C	1	rs37586	27	28	0.08	-1	0.000958503	-0.173876	0.0514925	0.753198	0.764442	0.309571	5.63E-05	-0.064658	-0.111954	-0.012184	Brain_Cerebellar_Hemisphere	175
172	ENSG00000170296.9	GABARAP	17	7240014	7242199	1.02494	1086.11	120.88	0.00139416	chr17_7230290_G_A_b38	-11909	chr17	7230290	G	A	1	rs2074216	108	129	0.368571	1	0.000729943	-0.116283	0.0336335	0.780811	0.772338	0.311522	5.58E-05	-0.065076	-0.099014	-0.035045	Brain_Cerebellar_Hemisphere	175
173	ENSG00000102287.18	GABRE	X	151953124	151974680	1.04122	745.799	126.853	0.000823367	chrX_151316968_G_A_b38	-657712	chrX	151316968	G	A	1	rs6627369	96	168	0.48	-1	0.000558578	0.158831	0.0449274	0.460866	0.439047	0.218676	8.56E-05	0.297489	0.157789	0.450376	Brain_Cerebellar_Hemisphere	175
174	ENSG00000011677.12	GABRA3	X	152166234	152451358	1.02848	632.192	126.826	3.64E-05	chrX_153238906_C_G_b38	787548	chrX	153238906	C	G	1	rs187926287	1	2	0.00571429	1	2.04E-05	0.724759	0.164101	0.0179982	0.0201901	0.022474	9.70E-05	1.35983	1.31379	1.31379	Brain_Cerebellar_Hemisphere	175
175	ENSG00000268089.2	GABRQ	X	152638183	152657534	1.02629	581.771	123.306	1.64E-05	chrX_153408342_A_G_b38	770159	chrX	153408342	A	G	1	rs7064756	61	102	0.291429	-1	6.48E-06	-0.296655	0.0631885	0.00849915	0.00828201	0.0105208	0.000104629	-0.382002	-0.550381	-0.230089	Brain_Cerebellar_Hemisphere	175
176	ENSG00000187730.8	GABRD	1	2019298	2030758	1.03828	1312.28	156.408	9.43E-10	chr1_2019112_G_A_b38	-186	chr1	2019112	G	A	1	rs72911372	71	76	0.181818	1	2.00E-10	0.315599	0.0466005	1.00E-04	7.23E-07	1.56E-06	5.50E-05	0.214454	0.161316	0.261516	Brain_Cerebellum	209
177	ENSG00000138356.13	AOX1	2	200585868	200677064	1.02336	431.635	148.717	0.000687375	chr2_199667848_G_A_b38	-918020	chr2	199667848	G	A	1	rs7420186	66	71	0.169856	1	0.000295304	-0.294635	0.0797104	0.249253	0.246699	0.141434	0.000159552	-0.374344	-0.541497	-0.155128	Brain_Cerebellum	209
178	ENSG00000163285.7	GABRG1	4	46035769	46124081	1.04479	437.724	149.822	0.000140532	chr4_46511907_T_C_b38	387826	chr4	46511907	T	C	1	rs17537858	10	10	0.0239234	1	5.25E-05	0.421315	0.101508	0.0491951	0.051606	0.043217	0.000168169	0.486068	0.253965	0.720389	Brain_Cerebellum	209
179	ENSG00000151834.15	GABRA2	4	46248427	46475230	1.02697	486.115	153.09	0.00135748	chr4_46637651_GT_G_b38	162421	chr4	46637651	GT	G	1	rs147379905	25	26	0.062201	1	0.000761547	0.241897	0.0705476	0.474858	0.470291	0.218326	0.000143295	0.298955	0.162995	0.452612	Brain_Cerebellum	209
180	ENSG00000109158.10	GABRA4	4	46918900	46994407	1.01373	508.939	150.169	0.000611938	chr4_46233038_T_A_b38	-761369	chr4	46233038	T	A	1	rs545091183	10	10	0.0239234	1	0.00027753	-0.823333	0.221723	0.266578	0.261604	0.147547	0.000131226	-1.68282	-3.64871	-0.749512	Brain_Cerebellum	209
181	ENSG00000163288.13	GABRB1	4	47031360	47426444	1.03153	555.071	153.288	0.000212252	chr4_47238749_A_G_b38	207389	chr4	47238749	A	G	1	rs73247684	17	17	0.0406699	1	0.000100348	0.465983	0.116947	0.100321	0.102404	0.0741726	0.000127301	0.578578	0.329976	0.806173	Brain_Cerebellum	209
182	ENSG00000145863.10	GABRA6	5	161547063	161702592	1.02978	635.027	150.697	4.10E-26	chr5_161684255_A_C_b38	137192	chr5	161684255	A	C	1	rs1992646	146	187	0.447368	-1	4.29E-29	0.529461	0.0387671	1.00E-04	5.47E-24	6.46E-23	0.000110667	0.306399	0.275807	0.338992	Brain_Cerebellum	209
183	ENSG00000145864.12	GABRB2	5	161288429	161549044	1.04027	659.122	150.945	0.000276556	chr5_161092076_T_C_b38	-456968	chr5	161092076	T	C	1	rs17058730	10	10	0.0239234	1	0.000118922	-0.469633	0.119189	0.15419	0.152637	0.0999167	0.00011015	-0.259111	-0.423637	-0.142041	Brain_Cerebellum	209
184	ENSG00000022355.16	GABRA1	5	161847063	161899981	1.03872	626.936	150.747	0.00027547	chr5_161712121_A_G_b38	-134942	chr5	161712121	A	G	1	rs1358448064	6	6	0.0143541	1	0.000117182	-0.699401	0.177328	0.152615	0.14549	0.0965115	0.000115252	-0.500844	-0.764525	-0.301192	Brain_Cerebellum	209
185	ENSG00000113327.15	GABRG2	5	162000057	162162977	1.06499	652.522	150.45	0.0014326	chr5_162416634_A_C_b38	416577	chr5	162416634	A	C	1	rs4469228	7	8	0.0191388	-1	0.000726333	0.42582	0.123692	0.595833	0.578856	0.249692	0.000119873	0.177262	0.093079	0.213121	Brain_Cerebellum	209
186	ENSG00000204681.10	GABBR1	6	29602228	29633976	1.05859	284.096	133.632	2.97E-13	chr6_29622820_C_T_b38	-11156	chr6	29622820	C	T	1	rs29245	38	40	0.0956938	1	2.26E-16	0.576554	0.0632642	1.00E-04	2.11E-11	7.75E-11	0.000270108	0.264337	0.216997	0.306833	Brain_Cerebellum	209
187	ENSG00000146276.11	GABRR1	6	89177501	89231278	1.04597	718.53	152.364	0.00081295	chr6_88844898_G_C_b38	-386380	chr6	88844898	G	C	1	rs77771452	3	3	0.00717703	1	0.000420337	1.80068	0.500416	0.428694	0.420312	0.202505	0.000102822	2.77675	1.80116	NA	Brain_Cerebellum	209
188	ENSG00000111886.10	GABRR2	6	89257520	89315299	1.04743	681.629	151.011	4.47E-07	chr6_89309590_T_A_b38	-5709	chr6	89309590	T	A	1	rs10944439	141	181	0.435096	1	9.24E-08	0.44378	0.0794815	0.00019998	0.00020306	0.000305161	0.000108871	0.966616	0.671835	1.24062	Brain_Cerebellum	209
189	ENSG00000136928.6	GABBR2	9	98288082	98709197	1.02777	878.142	153.8	1.66E-05	chr9_98702798_G_T_b38	-6399	chr9	98702798	G	T	1	rs337559	77	87	0.208134	-1	6.32E-06	-0.219913	0.0471679	0.0109989	0.0126753	0.0130297	7.95E-05	-0.098075	-0.144059	-0.059739	Brain_Cerebellum	209
190	ENSG00000139112.10	GABARAPL1	12	10212458	10223130	1.02158	742.824	148.915	0.00062433	chr12_10760081_T_C_b38	547623	chr12	10760081	T	C	1	rs59174975	43	49	0.117225	1	0.000267452	-0.214161	0.0575167	0.370329	0.360797	0.183088	9.22E-05	-0.09387	-0.153336	-0.059682	Brain_Cerebellum	209
191	ENSG00000186297.11	GABRA5	15	26866363	26949207	1.04867	1271.58	153.156	0.000232901	chr15_27043418_A_C_b38	177055	chr15	27043418	A	C	1	rs61335907	3	3	0.00717703	1	0.000110349	1.62178	0.409558	0.236029	0.235672	0.136796	5.86E-05	1.75174	0.731662	2.31736	Brain_Cerebellum	209
192	ENSG00000166206.14	GABRB3	15	26543546	26939539	1.03901	1167.87	151.902	0.000372139	chr15_27549320_C_T_b38	609781	chr15	27549320	C	T	1	rs11858785	69	78	0.186603	1	0.000173565	0.163693	0.0426258	0.340129	0.334096	0.174253	6.19E-05	0.074414	0.042389	0.107258	Brain_Cerebellum	209
193	ENSG00000182256.12	GABRG3	15	26971282	27541112	1.02449	1227.74	153.783	6.99E-07	chr15_27011969_G_A_b38	40687	chr15	27011969	G	A	1	rs724456	134	174	0.416268	-1	1.97E-07	0.27379	0.0504576	0.0009999	0.000713559	0.00097489	5.63E-05	0.496593	0.343312	0.622052	Brain_Cerebellum	209
194	ENSG00000034713.7	GABARAPL2	16	75566351	75577881	1.0351	1002.79	156.077	0.00213549	chr16_74591263_G_A_b38	-975088	chr16	74591263	G	A	1	rs183188350	9	9	0.0215311	1	0.00139495	0.420974	0.12955	0.868924	0.875777	0.326304	7.13E-05	0.099956	0.002122	0.161178	Brain_Cerebellum	209
195	ENSG00000170296.9	GABARAP	17	7240014	7242199	1.04546	1451.97	156.457	0.000419603	chr17_7738739_TAGAACTTAGATGCTC_T_b38	496540	chr17	7738739	TAGAACTTAGATGCTC	T	1	rs372903466	5	5	0.0119617	1	0.000245855	-0.800955	0.213793	0.439228	0.434334	0.206793	5.08E-05	-0.179482	-0.318598	-0.01924	Brain_Cerebellum	209
196	ENSG00000102287.18	GABRE	X	151953124	151974680	1.02693	642.171	152.711	0.000778883	chrX_151810125_C_A_b38	-164555	chrX	151810125	C	A	1	rs73241824	22	37	0.0885167	1	0.000407129	0.237702	0.0658945	0.383085	0.380663	0.189816	0.000108461	0.41203	0.199891	0.619597	Brain_Cerebellum	209
197	ENSG00000011677.12	GABRA3	X	152166234	152451358	1.00324	748.938	162.448	0.000726208	chrX_151526369_T_C_b38	-924989	chrX	151526369	T	C	1	rs72612754	2	4	0.00956938	1	0.000566487	0.771716	0.219611	0.423077	0.418035	0.201999	8.62E-05	0.40001	0.252117	NA	Brain_Cerebellum	209
198	ENSG00000268089.2	GABRQ	X	152638183	152657534	1.0255	647.257	154.955	0.000330306	chrX_152641615_G_A_b38	3432	chrX	152641615	G	A	1	rs5925194	41	64	0.153846	1	0.000176854	0.361766	0.0943273	0.183771	0.182818	0.114096	0.000107126	0.500173	0.294037	0.690057	Brain_Cerebellum	209
199	ENSG00000187730.8	GABRD	1	2019298	2030758	1.0526	1015.01	145.6	0.000668923	chr1_1050658_G_C_b38	-968640	chr1	1050658	G	C	2	rs28758798	4	4	0.0100503	1	0.000291994	-0.496277	0.134081	0.479406	0.467788	0.233877	5.91E-05	-0.431885	-0.745699	NA	Brain_Cortex	205
200	ENSG00000138356.13	AOX1	2	200585868	200677064	1.06415	413.387	141.877	0.000362607	chr2_200774039_T_A_b38	188171	chr2	200774039	T	A	1	rs550776889	3	3	0.00731707	1	0.000119837	-1.85095	0.469723	0.118983	0.119543	0.0972458	0.000150561	-6.64386	-6.64386	-6.64386	Brain_Cortex	205
201	ENSG00000163285.7	GABRG1	4	46035769	46124081	1.09333	398.164	142.748	0.00307286	chr4_45854991_A_G_b38	-269090	chr4	45854991	A	G	1	rs115655737	28	28	0.0682927	1	0.00145512	0.199359	0.061568	0.68188	0.670619	0.289896	0.000171007	0.322816	0.202143	0.432088	Brain_Cortex	205
202	ENSG00000151834.15	GABRA2	4	46248427	46475230	1.0489	464.605	146.856	8.87E-06	chr4_46333638_A_C_b38	-141592	chr4	46333638	A	C	1	rs279829	94	104	0.253659	1	2.47E-06	0.20463	0.0419235	0.00349965	0.00307793	0.0048744	0.000127603	0.178272	0.127632	0.222506	Brain_Cortex	205
203	ENSG00000109158.10	GABRA4	4	46918900	46994407	1.0181	598.815	151.997	0.00102247	chr4_46005347_A_T_b38	-989060	chr4	46005347	A	T	1	rs75563630	6	6	0.0146341	1	0.000620906	-0.38443	0.110171	0.457495	0.449233	0.22819	8.94E-05	-0.567357	-0.791748	-0.223278	Brain_Cortex	205
204	ENSG00000163288.13	GABRB1	4	47031360	47426444	1.05224	470.136	143.521	0.000779409	chr4_47442169_A_G_b38	410809	chr4	47442169	A	G	1	rs7689984	35	37	0.0902439	1	0.000313985	-0.325682	0.0884691	0.290397	0.283273	0.172962	0.000127466	-0.295463	-0.441676	-0.161945	Brain_Cortex	205
205	ENSG00000145863.10	GABRA6	5	161547063	161702592	1.04227	637.387	147.098	0.000134726	chr5_162240561_G_T_b38	693498	chr5	162240561	G	T	1	rs78816576	10	10	0.0243902	1	5.25E-05	0.72673	0.174994	0.0691931	0.0727652	0.0677385	9.10E-05	1.34437	0.836367	2.50578	Brain_Cortex	205
206	ENSG00000145864.12	GABRB2	5	161288429	161549044	1.09718	570.156	142.667	0.00019154	chr5_160632676_T_C_b38	-916368	chr5	160632676	T	C	1	rs73818111	12	12	0.0292683	1	6.02E-05	-0.291993	0.0708969	0.0772923	0.0796388	0.072361	0.000120816	-0.421668	-0.549031	-0.233282	Brain_Cortex	205
207	ENSG00000022355.16	GABRA1	5	161847063	161899981	1.04169	633.319	147.678	5.41E-05	chr5_161830415_C_T_b38	-16648	chr5	161830415	C	T	1	rs58977775	22	23	0.0560976	1	1.97E-05	0.215082	0.0489308	0.0277972	0.0287297	0.0327842	9.14E-05	0.226709	0.133432	0.342575	Brain_Cortex	205
208	ENSG00000113327.15	GABRG2	5	162000057	162162977	1.03121	651.601	148.903	0.000199287	chr5_161820678_T_A_b38	-179379	chr5	161820678	T	A	1	rs10053568	4	5	0.0121951	1	8.99E-05	-0.451683	0.112482	0.112929	0.11263	0.0931095	8.59E-05	-0.319392	-0.41979	-0.17461	Brain_Cortex	205
209	ENSG00000204681.10	GABBR1	6	29602228	29633976	1.04202	310.763	132.483	1.66E-07	chr6_29607628_A_T_b38	-26348	chr6	29607628	A	T	1	rs740883	40	42	0.102439	1	5.14E-09	0.39307	0.0637233	1.00E-04	3.35E-05	7.98E-05	0.000186544	0.30669	0.241949	0.380316	Brain_Cortex	205
210	ENSG00000111886.10	GABRR2	6	89257520	89315299	1.05334	659.508	145.471	6.57E-05	chr6_89320728_C_G_b38	5429	chr6	89320728	C	G	1	rs10944442	156	205	0.5	1	2.12E-05	0.337404	0.0770712	0.0320968	0.0350101	0.0383158	9.12E-05	0.873923	0.631953	1.23236	Brain_Cortex	205
211	ENSG00000136928.6	GABBR2	9	98288082	98709197	1.02791	911.172	151.288	0.000115867	chr9_98372165_C_T_b38	-337032	chr9	98372165	C	T	1	rs547534471	3	3	0.00731707	1	5.67E-05	0.488777	0.118245	0.0911909	0.092911	0.0813382	6.07E-05	0.566034	0.173135	0.764449	Brain_Cortex	205
212	ENSG00000139112.10	GABARAPL1	12	10212458	10223130	1.06244	702.881	144.021	2.59E-06	chr12_10347048_T_C_b38	134590	chr12	10347048	T	C	1	rs74722810	51	53	0.129268	-1	4.84E-07	-0.167556	0.0319726	0.00069993	0.00119369	0.00207468	8.81E-05	-0.109398	-0.168087	-0.051686	Brain_Cortex	205
213	ENSG00000186297.11	GABRA5	15	26866363	26949207	1.06793	1274.55	148.097	0.000259941	chr15_26885023_A_G_b38	18660	chr15	26885023	A	G	1	rs112749810	57	62	0.15122	1	0.000115392	-0.154005	0.0389843	0.256076	0.252481	0.161035	4.94E-05	-0.130439	-0.231698	0.003863	Brain_Cortex	205
214	ENSG00000166206.14	GABRB3	15	26543546	26939539	1.05237	1168.77	148.403	0.000197052	chr15_27260088_C_T_b38	320549	chr15	27260088	C	T	1	rs6606892	108	130	0.317073	-1	8.63E-05	0.0860478	0.0213735	0.182564	0.18562	0.131406	5.13E-05	0.049387	0.001717	0.084381	Brain_Cortex	205
215	ENSG00000182256.12	GABRG3	15	26971282	27541112	1.02068	1152.35	148.629	0.000253221	chr15_26026472_C_T_b38	-944810	chr15	26026472	C	T	1	rs6576504	68	73	0.178049	-1	0.000115319	-0.159247	0.0403098	0.244983	0.244193	0.157485	4.69E-05	-0.181851	-0.264887	-0.100588	Brain_Cortex	205
216	ENSG00000034713.7	GABARAPL2	16	75566351	75577881	1.02619	747.301	142.731	0.00235815	chr16_76430453_C_T_b38	864102	chr16	76430453	C	T	1	rs11647091	59	65	0.158537	1	0.00107407	0.203766	0.0612044	0.817143	0.821735	0.328103	7.36E-05	0.053319	0.023154	0.08043	Brain_Cortex	205
217	ENSG00000170296.9	GABARAP	17	7240014	7242199	1.03289	1287.64	151.223	0.000202067	chr17_6681559_A_G_b38	-560640	chr17	6681559	A	G	1	rs680625	46	50	0.121951	-1	0.000103367	0.234725	0.058988	0.218654	0.21563	0.145515	4.37E-05	0.094663	0.054775	0.130925	Brain_Cortex	205
218	ENSG00000102287.18	GABRE	X	151953124	151974680	1.03504	765.168	154.43	6.45E-06	chrX_152366131_A_G_b38	391451	chrX	152366131	A	G	1	rs11798735	31	51	0.12439	1	3.11E-06	-0.247659	0.0512858	0.00389961	0.00402643	0.00617711	7.41E-05	-0.428371	-0.609823	-0.224854	Brain_Cortex	205
219	ENSG00000011677.12	GABRA3	X	152166234	152451358	1.04289	591.117	152.383	0.00235838	chrX_151456506_C_T_b38	-994852	chrX	151456506	C	T	1	rs191058897	6	8	0.0195122	1	0.0015523	0.283945	0.0882268	0.736571	0.737583	0.307174	9.84E-05	0.184072	0.068236	0.556642	Brain_Cortex	205
220	ENSG00000268089.2	GABRQ	X	152638183	152657534	1.03174	678.906	153.302	0.000157669	chrX_153352813_C_T_b38	714630	chrX	153352813	C	T	1	rs56181618	4	7	0.0170732	1	8.83E-05	0.866772	0.215611	0.0914909	0.0932033	0.0814777	8.26E-05	1.23191	0.255033	NA	Brain_Cortex	205
221	ENSG00000187730.8	GABRD	1	2019298	2030758	1.0501	913.536	117.624	0.000668694	chr1_1748076_A_G_b38	-271222	chr1	1748076	A	G	1	rs200393636	1	1	0.00285714	1	0.000266637	1.38163	0.36897	0.442333	0.433057	0.269265	4.60E-05	1.64474	1.61587	1.61587	Brain_Frontal_Cortex_BA9	175
222	ENSG00000138356.13	AOX1	2	200585868	200677064	1.04584	394.44	116.807	0.00114768	chr2_201286390_C_T_b38	700522	chr2	201286390	C	T	1	rs41309820	5	5	0.0142857	1	0.000471157	1.14336	0.319	0.339437	0.342524	0.235172	0.000104852	1.23022	0.904085	1.77722	Brain_Frontal_Cortex_BA9	175
223	ENSG00000163285.7	GABRG1	4	46035769	46124081	1.03493	445.965	121.368	0.00101116	chr4_45544443_T_C_b38	-579638	chr4	45544443	T	C	1	rs141442587	4	4	0.0114286	1	0.000524691	0.586736	0.165123	0.351598	0.346483	0.236614	8.92E-05	0.923115	0.535834	NA	Brain_Frontal_Cortex_BA9	175
224	ENSG00000151834.15	GABRA2	4	46248427	46475230	1.03237	483.733	121.671	0.00031812	chr4_46377668_C_T_b38	-97562	chr4	46377668	C	T	1	rs76714498	76	78	0.233533	1	0.000148894	0.190836	0.048885	0.128962	0.132235	0.130393	8.15E-05	0.199289	0.120074	0.296978	Brain_Frontal_Cortex_BA9	175
225	ENSG00000109158.10	GABRA4	4	46918900	46994407	1.01446	623.54	125.547	0.00154823	chr4_47743386_G_A_b38	748979	chr4	47743386	G	A	1	rs79040131	4	4	0.0114286	1	0.00102728	0.417746	0.124478	0.624065	0.613112	0.326321	5.91E-05	-0.036269	-0.43453	0.349965	Brain_Frontal_Cortex_BA9	175
226	ENSG00000163288.13	GABRB1	4	47031360	47426444	1.09937	545.951	121.724	0.00185798	chr4_46289797_C_A_b38	-741563	chr4	46289797	C	A	1	rs112284905	7	7	0.02	1	0.00104539	0.574571	0.171475	0.605566	0.595363	0.320721	9.09E-05	0.645308	0.107215	0.861187	Brain_Frontal_Cortex_BA9	175
227	ENSG00000145863.10	GABRA6	5	161547063	161702592	1.04529	604.714	119.232	0.000161574	chr5_161276385_G_T_b38	-270678	chr5	161276385	G	T	1	rs144865034	2	2	0.00571429	1	5.94E-05	1.98762	0.479381	0.079692	0.0820568	0.0944929	6.83E-05	2.17347	1.5212	NA	Brain_Frontal_Cortex_BA9	175
228	ENSG00000145864.12	GABRB2	5	161288429	161549044	1.03809	696.189	122.568	0.000338191	chr5_160644462_G_A_b38	-904582	chr5	160644462	G	A	1	rs115899235	8	8	0.0228571	1	0.000168411	-0.361393	0.093371	0.190994	0.194876	0.168081	5.78E-05	-0.243494	-0.603849	0.071286	Brain_Frontal_Cortex_BA9	175
229	ENSG00000022355.16	GABRA1	5	161847063	161899981	1.10181	686.683	122.357	0.00133578	chr5_162067846_C_T_b38	220783	chr5	162067846	C	T	1	rs3219203	18	18	0.0514286	1	0.000750332	0.184466	0.0534799	0.56458	0.55546	0.308573	7.28E-05	0.204269	-0.159791	0.435257	Brain_Frontal_Cortex_BA9	175
230	ENSG00000113327.15	GABRG2	5	162000057	162162977	1.01987	667.411	123.741	8.08E-05	chr5_162882967_G_A_b38	882910	chr5	162882967	G	A	1	rs62399922	8	8	0.0228571	1	3.82E-05	-0.36317	0.085265	0.0462954	0.0490896	0.0653375	5.64E-05	-1.04551	-5.70517	-0.379107	Brain_Frontal_Cortex_BA9	175
231	ENSG00000204681.10	GABBR1	6	29602228	29633976	1.04308	280.339	107.604	1.40E-05	chr6_29622820_C_T_b38	-11156	chr6	29622820	C	T	1	rs29245	34	36	0.102857	1	1.13E-06	0.402469	0.0789134	0.00189981	0.00302099	0.00676817	0.000146077	0.22788	0.152143	0.315357	Brain_Frontal_Cortex_BA9	175
232	ENSG00000111886.10	GABRR2	6	89257520	89315299	1.02604	696.374	122.871	0.000147033	chr6_89345726_A_G_b38	30427	chr6	89345726	A	G	1	rs9362639	117	156	0.445714	-1	6.90E-05	0.309942	0.0754614	0.0914909	0.0906395	0.101438	5.53E-05	0.82597	0.506821	1.20662	Brain_Frontal_Cortex_BA9	175
233	ENSG00000136928.6	GABBR2	9	98288082	98709197	1.03939	985.706	125.561	0.000572894	chr9_99319696_G_A_b38	610499	chr9	99319696	G	A	1	rs117981111	7	7	0.02	1	0.000354613	-0.272569	0.0743736	0.426684	0.412473	0.261422	4.10E-05	-0.246155	-0.386095	0.081377	Brain_Frontal_Cortex_BA9	175
234	ENSG00000139112.10	GABARAPL1	12	10212458	10223130	1.04529	783.547	120.089	0.00192428	chr12_11043616_T_TA_b38	831158	chr12	11043616	T	TA	1	rs35729761	15	24	0.0685714	-1	0.00100418	-0.186273	0.0553921	0.774169	0.764443	0.370197	5.27E-05	0.014912	-0.08344	0.101898	Brain_Frontal_Cortex_BA9	175
235	ENSG00000186297.11	GABRA5	15	26866363	26949207	1.01466	1225.65	122.067	0.00245333	chr15_27502704_G_A_b38	636341	chr15	27502704	G	A	1	rs34903032	21	21	0.06	1	0.00144212	0.203303	0.0624943	0.939024	0.949327	0.419845	3.01E-05	0.187898	-0.270782	0.490389	Brain_Frontal_Cortex_BA9	175
236	ENSG00000166206.14	GABRB3	15	26543546	26939539	1.05001	1234.87	122.7	0.000309575	chr15_25945271_C_T_b38	-994268	chr15	25945271	C	T	1	rs77549774	24	28	0.08	1	0.00015412	0.137192	0.0352272	0.29997	0.29485	0.215364	3.40E-05	0.020711	-0.056271	0.146251	Brain_Frontal_Cortex_BA9	175
237	ENSG00000182256.12	GABRG3	15	26971282	27541112	1.05196	1178.98	121.579	7.27E-05	chr15_26542795_G_T_b38	-428487	chr15	26542795	G	T	1	rs72700062	4	4	0.0114286	1	2.90E-05	0.670361	0.154863	0.0669933	0.0706404	0.0850408	3.59E-05	1.03855	0.743503	1.3515	Brain_Frontal_Cortex_BA9	175
238	ENSG00000034713.7	GABARAPL2	16	75566351	75577881	1.03712	845.085	120.116	7.95E-06	chr16_75925444_C_T_b38	359093	chr16	75925444	C	T	1	rs78175427	5	5	0.0142857	1	2.18E-06	-0.895778	0.180973	0.00389961	0.00547235	0.0112925	4.74E-05	-0.320407	-0.502773	-0.075966	Brain_Frontal_Cortex_BA9	175
239	ENSG00000170296.9	GABARAP	17	7240014	7242199	0.987	1491.48	126.246	0.00159321	chr17_6465662_C_T_b38	-776537	chr17	6465662	C	T	1	rs72830311	38	41	0.117143	1	0.00109392	-0.161858	0.0485025	0.901802	0.909384	0.408991	2.22E-05	-0.087784	-0.127924	-0.031034	Brain_Frontal_Cortex_BA9	175
240	ENSG00000102287.18	GABRE	X	151953124	151974680	1.00872	790.878	129.608	0.000888754	chrX_151225646_C_A_b38	-749034	chrX	151225646	C	A	1	rs1987048	5	9	0.0257143	1	0.000693204	-0.38007	0.109451	0.50075	0.500806	0.292064	4.56E-05	-0.688508	-2.14746	-0.408541	Brain_Frontal_Cortex_BA9	175
241	ENSG00000011677.12	GABRA3	X	152166234	152451358	1.03654	598.656	125.442	9.65E-05	chrX_151937936_G_A_b38	-513422	chrX	151937936	G	A	1	rs6627500	6	10	0.0285714	1	5.22E-05	-0.32949	0.0788354	0.0492951	0.0497698	0.0659731	6.68E-05	-0.140222	-0.254205	-0.003541	Brain_Frontal_Cortex_BA9	175
242	ENSG00000268089.2	GABRQ	X	152638183	152657534	1.0315	635.126	125.257	7.08E-05	chrX_153054442_G_T_b38	416259	chrX	153054442	G	T	1	rs140909358	9	12	0.0342857	1	3.69E-05	0.768436	0.180052	0.0366963	0.0392981	0.0553587	6.18E-05	1.02457	0.60245	1.58577	Brain_Frontal_Cortex_BA9	175
243	ENSG00000187730.8	GABRD	1	2019298	2030758	1.02787	1332.88	117.932	0.000119354	chr1_3017570_AAGG_A_b38	998272	chr1	3017570	AAGG	A	1	rs112075092	44	47	0.142424	1	7.45E-05	0.199503	0.0486852	0.138317	0.137917	0.156935	2.13E-05	0.506226	0.238906	0.601021	Brain_Hippocampus	165
244	ENSG00000138356.13	AOX1	2	200585868	200677064	1.03462	400.768	108.74	5.52E-05	chr2_201303108_C_CA_b38	717240	chr2	201303108	C	CA	1	rs151059129	103	132	0.4	-1	1.53E-05	0.389555	0.0865459	0.0176982	0.018891	0.0403022	7.27E-05	0.507361	0.300508	0.725659	Brain_Hippocampus	165
245	ENSG00000163285.7	GABRG1	4	46035769	46124081	1.01969	448.874	113.208	0.000987791	chr4_46572168_C_T_b38	448087	chr4	46572168	C	T	1	rs140773965	14	14	0.0424242	1	0.000536174	-0.354466	0.0997356	0.355595	0.348867	0.259607	6.12E-05	-0.571486	-0.80339	-0.283714	Brain_Hippocampus	165
246	ENSG00000151834.15	GABRA2	4	46248427	46475230	1.05593	476.221	112.244	3.39E-05	chr4_46497236_AG_A_b38	22006	chr4	46497236	AG	A	1	rs11340418	84	100	0.30303	1	1.21E-05	0.162555	0.0356624	0.0106989	0.0124189	0.0291211	6.64E-05	0.324111	0.22671	0.39577	Brain_Hippocampus	165
247	ENSG00000109158.10	GABRA4	4	46918900	46994407	1.03258	537.416	113.342	0.000914371	chr4_47449506_A_G_b38	455099	chr4	47449506	A	G	1	rs184469941	4	4	0.0121212	1	0.000496421	0.375373	0.10496	0.390406	0.37267	0.267837	5.38E-05	0.954843	0.238842	NA	Brain_Hippocampus	165
248	ENSG00000163288.13	GABRB1	4	47031360	47426444	0.999458	519.139	112.939	0.00161005	chr4_47958872_T_C_b38	927512	chr4	47958872	T	C	1	rs78169581	5	5	0.0151515	1	0.000903659	0.960084	0.282341	0.572982	0.567032	0.332813	4.87E-05	1.23119	0.786276	2.11261	Brain_Hippocampus	165
249	ENSG00000145863.10	GABRA6	5	161547063	161702592	1.11884	438.671	104.919	0.00239162	chr5_160825238_T_C_b38	-721825	chr5	160825238	T	C	1	rs111783146	6	6	0.0181818	1	0.000913576	-0.869484	0.255943	0.619814	0.600417	0.342781	9.03E-05	-6.64386	-6.64386	-6.64386	Brain_Hippocampus	165
250	ENSG00000145864.12	GABRB2	5	161288429	161549044	1.0467	595.27	111.292	3.49E-05	chr5_160903522_A_C_b38	-645522	chr5	160903522	A	C	1	rs7733879	3	3	0.00909091	1	1.15E-05	-0.70847	0.154962	0.0157984	0.0167911	0.0368085	5.13E-05	-3.12691	-6.64386	NA	Brain_Hippocampus	165
251	ENSG00000022355.16	GABRA1	5	161847063	161899981	1.01138	592.937	111.792	0.00062357	chr5_160903522_A_C_b38	-943541	chr5	160903522	A	C	1	rs7733879	3	3	0.00909091	1	0.000296364	-0.602058	0.16171	0.306304	0.303881	0.241241	4.48E-05	-2.09669	-6.64386	NA	Brain_Hippocampus	165
252	ENSG00000113327.15	GABRG2	5	162000057	162162977	1.05565	543.309	109.912	1.04E-05	chr5_162456767_T_A_b38	456710	chr5	162456767	T	A	1	rs57622312	5	7	0.0212121	1	2.56E-06	0.355393	0.0720881	0.00379962	0.00411076	0.0120279	5.81E-05	0.713825	0.387505	1.08233	Brain_Hippocampus	165
253	ENSG00000204681.10	GABBR1	6	29602228	29633976	1.06253	303.3	100.842	3.01E-05	chr6_29596187_G_A_b38	-37789	chr6	29596187	G	A	1	rs62406582	15	15	0.0454545	1	3.36E-06	0.35624	0.0732085	0.00379962	0.00660145	0.0176124	0.000106854	0.397722	0.288671	0.504652	Brain_Hippocampus	165
254	ENSG00000111886.10	GABRR2	6	89257520	89315299	1.05863	623.482	110.168	0.000314827	chr6_89218983_T_C_b38	-96316	chr6	89218983	T	C	1	rs282112	85	106	0.321212	-1	0.000123705	0.335929	0.0847678	0.162817	0.157447	0.168968	5.12E-05	0.932828	0.523523	1.42162	Brain_Hippocampus	165
255	ENSG00000136928.6	GABBR2	9	98288082	98709197	1.05702	775.761	111.682	8.27E-06	chr9_98586673_C_T_b38	-122524	chr9	98586673	C	T	1	rs118125840	3	3	0.00909091	1	2.39E-06	0.641822	0.129759	0.00369963	0.00467297	0.0133433	4.09E-05	0.388703	0.165621	NA	Brain_Hippocampus	165
256	ENSG00000139112.10	GABARAPL1	12	10212458	10223130	1.07142	711.474	109.937	0.000353862	chr12_9939216_C_T_b38	-273242	chr12	9939216	C	T	1	rs619039	29	32	0.0969697	1	0.000138846	0.164468	0.0418301	0.1981	0.194558	0.190945	4.71E-05	0.14548	0.064061	0.235833	Brain_Hippocampus	165
257	ENSG00000186297.11	GABRA5	15	26866363	26949207	1.04539	1160.23	112.842	0.000141537	chr15_27633328_C_T_b38	766965	chr15	27633328	C	T	1	rs61622379	50	55	0.166667	1	6.17E-05	0.150819	0.0363689	0.13805	0.136538	0.156087	2.62E-05	0.143165	-0.014602	0.354769	Brain_Hippocampus	165
258	ENSG00000166206.14	GABRB3	15	26543546	26939539	1.01306	1647.61	120.74	0.00113818	chr15_26819234_A_T_b38	-120305	chr15	26819234	A	T	1	rs182196702	18	18	0.0545455	1	0.000929373	-0.137735	0.0406051	0.839061	0.843669	0.409611	1.62E-05	-0.198715	-0.281219	-0.064229	Brain_Hippocampus	165
259	ENSG00000182256.12	GABRG3	15	26971282	27541112	1.04986	1220.39	113.818	0.00221465	chr15_27480934_A_G_b38	509652	chr15	27480934	A	G	1	rs56174531	31	35	0.106061	1	0.00134019	-0.223949	0.0682533	0.931163	0.92684	0.431173	2.53E-05	-0.643219	-0.936412	-0.227152	Brain_Hippocampus	165
260	ENSG00000034713.7	GABARAPL2	16	75566351	75577881	1.0114	972.956	115.234	0.000303939	chr16_74713553_C_G_b38	-852798	chr16	74713553	C	G	1	rs56033857	89	110	0.333333	1	0.000168233	0.147426	0.0379994	0.253546	0.251071	0.218518	2.73E-05	0.055316	0.028857	0.090582	Brain_Hippocampus	165
261	ENSG00000170296.9	GABARAP	17	7240014	7242199	1.0375	1289.46	115.332	8.72E-06	chr17_6266781_C_T_b38	-975418	chr17	6266781	C	T	1	rs9895680	7	7	0.0212121	1	3.66E-06	-0.774913	0.1599	0.00779922	0.00929718	0.0230927	2.29E-05	-0.32265	-0.48967	-0.139747	Brain_Hippocampus	165
262	ENSG00000102287.18	GABRE	X	151953124	151974680	1.00717	722.364	118.665	0.000305134	chrX_151066517_C_T_b38	-908163	chrX	151066517	C	T	1	rs184569499	3	4	0.0121212	1	0.000210199	-0.850053	0.222607	0.19988	0.195038	0.191154	3.61E-05	-1.91705	-3.0851	-1.46623	Brain_Hippocampus	165
263	ENSG00000011677.12	GABRA3	X	152166234	152451358	1.03011	615.589	117.737	6.65E-05	chrX_151545830_G_A_b38	-905528	chrX	151545830	G	A	1	rs139257957	12	16	0.0484848	1	3.96E-05	-0.204559	0.0479969	0.0336966	0.0359634	0.0655865	4.65E-05	-0.377529	-0.632903	-0.166233	Brain_Hippocampus	165
264	ENSG00000268089.2	GABRQ	X	152638183	152657534	1.05844	681.622	118.494	0.00186991	chrX_151658176_G_C_b38	-980007	chrX	151658176	G	C	1	rs5970087	4	6	0.0181818	1	0.00139954	-0.537378	0.164445	0.716023	0.699081	0.36932	4.68E-05	-1.6283	-2.85524	-1.49644	Brain_Hippocampus	165
265	ENSG00000187730.8	GABRD	1	2019298	2030758	1.02671	987.173	116.441	0.000705973	chr1_1519044_C_T_b38	-500254	chr1	1519044	C	T	1	rs147532057	11	11	0.0323529	1	0.000343827	0.697103	0.189572	0.490206	0.489172	0.319526	2.71E-05	0.980753	0.524871	1.26785	Brain_Hypothalamus	170
266	ENSG00000138356.13	AOX1	2	200585868	200677064	1.05469	379.495	111.884	0.000919495	chr2_200036971_C_T_b38	-548897	chr2	200036971	C	T	1	rs6733523	4	4	0.0117647	1	0.000352356	-1.44768	0.394427	0.263907	0.270317	0.235865	7.86E-05	-3.16197	-6.64386	NA	Brain_Hypothalamus	170
267	ENSG00000163285.7	GABRG1	4	46035769	46124081	1.07137	482.871	117.66	0.00443862	chr4_45929744_T_C_b38	-194337	chr4	45929744	T	C	1	rs13130680	56	62	0.182353	1	0.00277831	-0.168838	0.0553659	0.873473	0.868915	0.427684	6.58E-05	-0.306058	-0.492409	-0.163313	Brain_Hypothalamus	170
268	ENSG00000151834.15	GABRA2	4	46248427	46475230	1.03518	478.829	118.27	4.93E-05	chr4_46244408_C_T_b38	-230822	chr4	46244408	C	T	1	rs543351	105	135	0.397059	-1	2.08E-05	-0.18162	0.0411113	0.0171983	0.020148	0.0443824	5.78E-05	-0.187815	-0.270548	-0.096942	Brain_Hypothalamus	170
269	ENSG00000109158.10	GABRA4	4	46918900	46994407	1.00878	521.181	118.282	0.000573698	chr4_47027931_A_C_b38	33524	chr4	47027931	A	C	1	rs142368696	11	11	0.0323529	1	0.000305033	-0.457675	0.123333	0.251192	0.254658	0.228595	4.77E-05	-0.99196	-2.26134	-0.388624	Brain_Hypothalamus	170
270	ENSG00000163288.13	GABRB1	4	47031360	47426444	1.0441	457.613	114.74	0.00130075	chr4_46085716_A_C_b38	-945644	chr4	46085716	A	C	1	rs17536211	53	60	0.176471	1	0.000617403	-0.245398	0.0699237	0.439614	0.427454	0.298084	6.26E-05	-0.430096	-0.619162	-0.152335	Brain_Hypothalamus	170
271	ENSG00000145863.10	GABRA6	5	161547063	161702592	1.07884	601.269	116.898	0.00204729	chr5_161501509_G_T_b38	-45554	chr5	161501509	G	T	1	rs72813593	10	11	0.0323529	1	0.00114525	-0.802657	0.241323	0.689869	0.678295	0.375626	5.43E-05	-2.4236	-6.64386	-0.20622	Brain_Hypothalamus	170
272	ENSG00000145864.12	GABRB2	5	161288429	161549044	1.01081	601.264	117.597	0.000706868	chr5_160963505_A_G_b38	-585539	chr5	160963505	A	G	1	rs17443211	16	16	0.0470588	1	0.000368384	0.310695	0.0849413	0.332448	0.341175	0.266355	4.17E-05	0.61898	0.391546	0.881014	Brain_Hypothalamus	170
273	ENSG00000022355.16	GABRA1	5	161847063	161899981	1.06534	565.98	115.654	0.00299707	chr5_160953338_A_G_b38	-893725	chr5	160953338	A	G	1	rs1914214	17	17	0.05	1	0.00164683	-0.281476	0.0875568	0.79634	0.798722	0.409095	5.49E-05	-0.685144	-1.36246	-0.236207	Brain_Hypothalamus	170
274	ENSG00000113327.15	GABRG2	5	162000057	162162977	1.04534	606.828	117.14	1.70E-06	chr5_161596082_A_G_b38	-403975	chr5	161596082	A	G	1	rs539214109	3	3	0.00882353	1	4.58E-07	0.700396	0.131871	0.00049995	0.000739888	0.00281009	4.74E-05	0.517349	0.140748	NA	Brain_Hypothalamus	170
275	ENSG00000204681.10	GABBR1	6	29602228	29633976	1.07392	260.14	101.651	0.00155387	chr6_29566814_A_T_b38	-67162	chr6	29566814	A	T	1	rs2523448	17	18	0.0529412	1	0.00034296	0.304127	0.0826893	0.30015	0.298913	0.249217	0.000123306	0.329745	0.218565	0.430806	Brain_Hypothalamus	170
276	ENSG00000111886.10	GABRR2	6	89257520	89315299	1.06897	556.619	113.103	5.02E-05	chr6_89244518_A_G_b38	-70781	chr6	89244518	A	G	1	rs75795218	7	7	0.0205882	1	1.37E-05	1.31633	0.291187	0.020298	0.0208656	0.0455397	5.66E-05	2.35159	1.82819	3.1872	Brain_Hypothalamus	170
277	ENSG00000136928.6	GABBR2	9	98288082	98709197	1.03223	766.661	116.848	0.000562527	chr9_98870000_G_A_b38	160803	chr9	98870000	G	A	1	rs188529610	6	6	0.0176471	1	0.000273926	0.59948	0.160249	0.339092	0.335133	0.263893	3.57E-05	1.11826	0.793739	1.43935	Brain_Hypothalamus	170
278	ENSG00000139112.10	GABARAPL1	12	10212458	10223130	1.02832	794.705	118.092	0.000141771	chr12_9390041_G_A_b38	-822417	chr12	9390041	G	A	1	rs10843605	44	44	0.129412	1	6.52E-05	0.168725	0.040883	0.0989901	0.0988756	0.133165	3.39E-05	0.184096	0.10659	0.251358	Brain_Hypothalamus	170
279	ENSG00000186297.11	GABRA5	15	26866363	26949207	1.01951	1301.22	120.237	6.15E-05	chr15_27642201_A_G_b38	775838	chr15	27642201	A	G	1	rs2086042	119	152	0.447059	1	3.09E-05	-0.204995	0.0474638	0.0759924	0.0725806	0.10949	2.00E-05	-0.430354	-0.590716	-0.29266	Brain_Hypothalamus	170
280	ENSG00000166206.14	GABRB3	15	26543546	26939539	1.02537	1448.77	123.297	0.000190382	chr15_26227018_C_A_b38	-712521	chr15	26227018	C	A	1	rs191653553	6	6	0.0176471	1	0.00012714	0.342635	0.086728	0.235087	0.230383	0.216868	1.84E-05	0.563857	0.308124	NA	Brain_Hypothalamus	170
281	ENSG00000182256.12	GABRG3	15	26971282	27541112	0.991527	1255.19	121.532	0.000919208	chr15_26473336_C_A_b38	-497946	chr15	26473336	C	A	1	rs62189374	8	8	0.0235294	1	0.00060777	0.404368	0.115071	0.692734	0.688092	0.378433	1.84E-05	1.10115	0.503838	1.50341	Brain_Hypothalamus	170
282	ENSG00000034713.7	GABARAPL2	16	75566351	75577881	1.05997	865.681	117.609	0.000415752	chr16_75490092_G_A_b38	-76259	chr16	75490092	G	A	1	rs138480672	15	15	0.0441176	1	0.0002057	0.339658	0.0889126	0.283329	0.275441	0.238085	3.52E-05	0.169232	0.08629	0.324553	Brain_Hypothalamus	170
283	ENSG00000170296.9	GABARAP	17	7240014	7242199	1.0426	1062.51	116.099	0.0014197	chr17_6526426_C_T_b38	-715773	chr17	6526426	C	T	1	rs17731243	8	8	0.0235294	1	0.000732795	-0.486462	0.140623	0.756042	0.765376	0.400372	2.68E-05	-0.143997	-0.323962	-0.022065	Brain_Hypothalamus	170
284	ENSG00000102287.18	GABRE	X	151953124	151974680	1.0551	678.944	121.126	0.000842996	chrX_151774845_T_C_b38	-199835	chrX	151774845	T	C	1	rs12687340	50	88	0.258824	1	0.000542416	-0.148301	0.0418091	0.417431	0.409382	0.291132	4.40E-05	-0.456713	-0.689182	-0.260484	Brain_Hypothalamus	170
285	ENSG00000011677.12	GABRA3	X	152166234	152451358	1.0272	569.393	121.367	2.91E-06	chrX_151710070_C_T_b38	-741288	chrX	151710070	C	T	1	rs144821213	3	4	0.0117647	1	1.29E-06	0.588623	0.115913	0.00179982	0.00137591	0.00486585	4.71E-05	1.01964	0.228873	NA	Brain_Hypothalamus	170
286	ENSG00000268089.2	GABRQ	X	152638183	152657534	1.02177	549.162	119.209	0.000800828	chrX_151773247_G_A_b38	-864936	chrX	151773247	G	A	1	rs148653611	5	8	0.0235294	1	0.000462536	-0.348745	0.0970639	0.356863	0.345545	0.267863	4.77E-05	-1.52052	-2.11976	-0.970193	Brain_Hypothalamus	170
287	ENSG00000187730.8	GABRD	1	2019298	2030758	1.01195	1299.92	151.448	0.000141604	chr1_2239654_T_C_b38	220356	chr1	2239654	T	C	1	rs146302900	5	5	0.0123762	1	8.28E-05	0.451681	0.111841	0.166528	0.163841	0.130466	3.45E-05	0.254173	-0.031281	NA	Brain_Nucleus_accumbens_basal_ganglia	202
288	ENSG00000138356.13	AOX1	2	200585868	200677064	1.0514	384.643	138.175	0.000631619	chr2_201495239_G_C_b38	909371	chr2	201495239	G	C	1	rs77482144	2	3	0.00742574	1	0.000214262	1.15552	0.305105	0.192315	0.195549	0.145809	0.000133649	1.41761	0.613005	NA	Brain_Nucleus_accumbens_basal_ganglia	202
289	ENSG00000163285.7	GABRG1	4	46035769	46124081	1.03326	429.902	143.205	0.00097136	chr4_45508961_A_G_b38	-615120	chr4	45508961	A	G	1	rs115020184	4	4	0.00990099	1	0.000449472	-0.683143	0.190681	0.321658	0.325853	0.200332	0.000112426	-0.937793	-1.76717	-0.327428	Brain_Nucleus_accumbens_basal_ganglia	202
290	ENSG00000151834.15	GABRA2	4	46248427	46475230	1.03625	462.233	144.677	2.71E-06	chr4_46297753_G_A_b38	-177477	chr4	46297753	G	A	1	rs73244127	56	63	0.155941	1	6.85E-07	0.260777	0.0504501	0.0009999	0.000967424	0.00206508	0.000105646	0.171927	0.072136	0.241759	Brain_Nucleus_accumbens_basal_ganglia	202
291	ENSG00000109158.10	GABRA4	4	46918900	46994407	1.03426	513.278	144.724	0.00099972	chr4_46314374_T_C_b38	-680033	chr4	46314374	T	C	1	rs77166883	5	5	0.0123762	1	0.000497484	0.504559	0.141972	0.391781	0.384979	0.221773	9.45E-05	0.703977	0.076878	1.08057	Brain_Nucleus_accumbens_basal_ganglia	202
292	ENSG00000163288.13	GABRB1	4	47031360	47426444	1.04024	522.343	144.439	4.79E-05	chr4_47001344_G_A_b38	-30016	chr4	47001344	G	A	1	rs191758928	5	5	0.0123762	1	1.66E-05	1.18608	0.267137	0.0214979	0.020924	0.0287117	9.48E-05	1.31765	0.432358	2.25187	Brain_Nucleus_accumbens_basal_ganglia	202
293	ENSG00000145863.10	GABRA6	5	161547063	161702592	1.03272	611.735	144.123	0.000642579	chr5_160553952_GTC_G_b38	-993111	chr5	160553952	GTC	G	1	rs144461299	4	4	0.00990099	1	0.000295574	1.20251	0.325051	0.31798	0.309901	0.194532	7.89E-05	2.26043	0.685371	NA	Brain_Nucleus_accumbens_basal_ganglia	202
294	ENSG00000145864.12	GABRB2	5	161288429	161549044	1.02949	664.861	146.67	5.24E-06	chr5_162528573_G_T_b38	979529	chr5	162528573	G	T	1	rs7356698	51	60	0.148515	-1	1.69E-06	0.210728	0.0423959	0.00229977	0.00290539	0.00543095	7.18E-05	0.207824	0.104235	0.569311	Brain_Nucleus_accumbens_basal_ganglia	202
295	ENSG00000022355.16	GABRA1	5	161847063	161899981	1.05861	545.13	140.785	1.25E-06	chr5_161666315_C_T_b38	-180748	chr5	161666315	C	T	1	rs973366	13	16	0.039604	-1	1.99E-07	0.610369	0.112321	0.00039996	0.000434611	0.00100379	9.66E-05	1.10148	0.812136	1.55154	Brain_Nucleus_accumbens_basal_ganglia	202
296	ENSG00000113327.15	GABRG2	5	162000057	162162977	1.02132	680.065	149.977	0.00111754	chr5_161599553_T_TA_b38	-400504	chr5	161599553	T	TA	1	rs11456989	84	99	0.257812	-1	0.000704891	-0.0806908	0.0233612	0.534152	0.522435	0.265471	6.82E-05	-0.162588	-0.258891	-0.047034	Brain_Nucleus_accumbens_basal_ganglia	202
297	ENSG00000204681.10	GABBR1	6	29602228	29633976	1.05064	312.316	131.546	3.73E-05	chr6_29607628_A_T_b38	-26348	chr6	29607628	A	T	1	rs740883	40	42	0.10396	1	4.70E-06	0.309806	0.0653951	0.00809919	0.0090429	0.0142942	0.000164176	0.299118	0.219023	0.357938	Brain_Nucleus_accumbens_basal_ganglia	202
298	ENSG00000111886.10	GABRR2	6	89257520	89315299	1.05382	605.029	141.797	0.000339696	chr6_89600125_C_T_b38	284826	chr6	89600125	C	T	1	rs9362665	79	94	0.232673	-1	0.000127851	-0.306467	0.0780759	0.165564	0.166205	0.131574	8.57E-05	-0.903335	-1.28442	-0.677959	Brain_Nucleus_accumbens_basal_ganglia	202
299	ENSG00000136928.6	GABBR2	9	98288082	98709197	1.02314	852.232	147.129	0.00121803	chr9_98192633_G_A_b38	-516564	chr9	98192633	G	A	1	rs112047739	29	30	0.0742574	1	0.00068707	-0.257931	0.0745151	0.647477	0.63629	0.297941	5.48E-05	-0.400173	-0.630832	-0.199862	Brain_Nucleus_accumbens_basal_ganglia	202
300	ENSG00000139112.10	GABARAPL1	12	10212458	10223130	0.98959	990.629	151.843	0.00234165	chr12_10184368_C_T_b38	-28090	chr12	10184368	C	T	1	rs74060602	6	6	0.0148515	1	0.0016692	-0.336056	0.105111	0.90099	0.903733	0.367414	4.17E-05	-0.49941	-1.04363	-0.224469	Brain_Nucleus_accumbens_basal_ganglia	202
301	ENSG00000186297.11	GABRA5	15	26866363	26949207	1.02642	1406.4	149.597	6.28E-05	chr15_26224946_G_GC_b38	-641417	chr15	26224946	G	GC	1	rs11450078	64	77	0.190594	1	3.11E-05	-0.187752	0.0438045	0.0759924	0.0783374	0.0787955	3.36E-05	-0.461481	-0.630395	-0.325243	Brain_Nucleus_accumbens_basal_ganglia	202
302	ENSG00000166206.14	GABRB3	15	26543546	26939539	1.06223	1427.4	150.657	0.00185144	chr15_25951284_T_C_b38	-988255	chr15	25951284	T	C	1	rs4906813	138	169	0.418317	-1	0.00124431	0.0722508	0.021985	0.924284	0.920636	0.371373	3.73E-05	0.028183	-0.034987	0.089987	Brain_Nucleus_accumbens_basal_ganglia	202
303	ENSG00000182256.12	GABRG3	15	26971282	27541112	1.04888	1160.87	146.021	0.000187622	chr15_27251336_C_T_b38	280054	chr15	27251336	C	T	1	rs28616093	124	157	0.388614	-1	8.33E-05	0.128227	0.0317611	0.179487	0.177369	0.137159	4.39E-05	0.115467	-0.057117	0.256045	Brain_Nucleus_accumbens_basal_ganglia	202
304	ENSG00000034713.7	GABARAPL2	16	75566351	75577881	1.05549	851.114	144.329	0.000182349	chr16_75941154_G_A_b38	374803	chr16	75941154	G	A	1	rs74025615	20	21	0.0519802	1	7.32E-05	-0.274266	0.0673828	0.121673	0.126256	0.109657	6.12E-05	-0.123568	-0.177289	-0.052982	Brain_Nucleus_accumbens_basal_ganglia	202
305	ENSG00000170296.9	GABARAP	17	7240014	7242199	1.04429	1250.44	146.702	0.000162832	chr17_7407503_T_C_b38	165304	chr17	7407503	T	C	1	rs8075459	40	43	0.106436	1	7.40E-05	-0.163552	0.040209	0.164665	0.168031	0.132536	4.01E-05	-0.075118	-0.110145	-0.015224	Brain_Nucleus_accumbens_basal_ganglia	202
306	ENSG00000102287.18	GABRE	X	151953124	151974680	1.02718	724.509	150.641	0.000114614	chrX_152288783_T_A_b38	314103	chrX	152288783	T	A	1	rs5969885	35	57	0.141089	1	6.32E-05	-0.236617	0.0575979	0.070493	0.073568	0.0753815	6.53E-05	-0.48279	-0.663113	-0.308254	Brain_Nucleus_accumbens_basal_ganglia	202
307	ENSG00000011677.12	GABRA3	X	152166234	152451358	1.05783	591.739	148.173	2.07E-06	chrX_151469510_C_A_b38	-981848	chrX	151469510	C	A	1	rs62609059	2	3	0.00742574	1	6.90E-07	0.863235	0.167052	0.00039996	0.000808178	0.0017626	8.88E-05	1.27853	0.88665	NA	Brain_Nucleus_accumbens_basal_ganglia	202
308	ENSG00000268089.2	GABRQ	X	152638183	152657534	0.991864	688.005	153.742	0.000685505	chrX_152867908_G_C_b38	229725	chrX	152867908	G	C	1	rs2071256	96	162	0.40099	-1	0.000491043	0.140281	0.0394309	0.380898	0.380091	0.220094	6.06E-05	0.307562	0.118996	0.487305	Brain_Nucleus_accumbens_basal_ganglia	202
309	ENSG00000187730.8	GABRD	1	2019298	2030758	1.0372	1091.4	117.812	1.68E-05	chr1_1131008_C_CT_b38	-888290	chr1	1131008	C	CT	1	rs34287831	116	147	0.432353	-1	6.12E-06	0.117482	0.0249127	0.0138986	0.015363	0.0266161	3.68E-05	0.254981	0.170503	0.40068	Brain_Putamen_basal_ganglia	170
310	ENSG00000138356.13	AOX1	2	200585868	200677064	1.03648	410.968	113.902	0.000361711	chr2_200631388_A_G_b38	45520	chr2	200631388	A	G	1	rs2254576	129	169	0.497059	-1	0.00013825	-0.335795	0.085484	0.123291	0.126683	0.125566	9.76E-05	-0.401169	-0.534296	-0.254928	Brain_Putamen_basal_ganglia	170
311	ENSG00000163285.7	GABRG1	4	46035769	46124081	1.03725	451.261	117.432	4.01E-08	chr4_47070791_C_A_b38	946710	chr4	47070791	C	A	1	rs77574939	1	1	0.00294118	1	7.55E-09	1.81164	0.293008	1.00E-04	1.18E-05	4.73E-05	8.91E-05	1.80106	1.74348	1.74348	Brain_Putamen_basal_ganglia	170
312	ENSG00000151834.15	GABRA2	4	46248427	46475230	1.04395	499.628	118.079	0.000368736	chr4_46193162_G_T_b38	-282068	chr4	46193162	G	T	1	rs73241890	32	32	0.0941176	1	0.000185726	0.299116	0.0777306	0.155338	0.152959	0.141817	8.24E-05	0.248431	0.13794	0.345674	Brain_Putamen_basal_ganglia	170
313	ENSG00000109158.10	GABRA4	4	46918900	46994407	0.998436	534.594	119.133	0.000730463	chr4_46937634_C_A_b38	-56773	chr4	46937634	C	A	1	rs189857459	2	2	0.00588235	1	0.00041682	0.737825	0.203668	0.318384	0.324119	0.223633	6.51E-05	1.16405	0.338756	NA	Brain_Putamen_basal_ganglia	170
314	ENSG00000163288.13	GABRB1	4	47031360	47426444	1.0706	492.902	114.728	0.000202845	chr4_47272457_A_G_b38	241097	chr4	47272457	A	G	1	rs140437539	11	11	0.0323529	1	7.62E-05	0.729733	0.178577	0.0774923	0.078247	0.0905432	9.17E-05	0.920142	0.570004	1.25527	Brain_Putamen_basal_ganglia	170
315	ENSG00000145863.10	GABRA6	5	161547063	161702592	1.02208	718.23	120.339	0.000665436	chr5_161216747_T_C_b38	-330316	chr5	161216747	T	C	1	rs114820778	1	1	0.00294118	1	0.00040323	2.49607	0.687222	0.366801	0.369379	0.241554	5.30E-05	4.11224	3.90054	3.90054	Brain_Putamen_basal_ganglia	170
316	ENSG00000145864.12	GABRB2	5	161288429	161549044	1.06414	701.815	118.752	0.000312511	chr5_160974990_A_G_b38	-574054	chr5	160974990	A	G	1	rs115196520	1	1	0.00294118	1	0.00016179	-0.85286	0.219489	0.173936	0.173106	0.153553	6.30E-05	-2.40088	-2.68039	-2.68039	Brain_Putamen_basal_ganglia	170
317	ENSG00000022355.16	GABRA1	5	161847063	161899981	1.04627	649.788	117.914	6.00E-05	chr5_162593809_T_C_b38	746746	chr5	162593809	T	C	1	rs77584679	14	14	0.0411765	1	2.51E-05	0.369608	0.0845531	0.0321968	0.0322299	0.0474924	6.39E-05	0.644092	0.304979	1.04314	Brain_Putamen_basal_ganglia	170
318	ENSG00000113327.15	GABRG2	5	162000057	162162977	1.0601	594.147	116.822	0.00103385	chr5_162626744_G_A_b38	626687	chr5	162626744	G	A	2	rs188156007	5	5	0.0147059	1	0.00053616	0.331359	0.0933289	0.435976	0.430229	0.262218	7.34E-05	0.872259	0.122361	NA	Brain_Putamen_basal_ganglia	170
319	ENSG00000204681.10	GABBR1	6	29602228	29633976	1.07136	273.105	102.248	8.14E-08	chr6_29607628_A_T_b38	-26348	chr6	29607628	A	T	1	rs740883	33	35	0.102941	1	1.44E-09	0.524191	0.0804266	1.00E-04	1.00E-05	4.06E-05	0.000165889	0.346252	0.252018	0.447839	Brain_Putamen_basal_ganglia	170
320	ENSG00000111886.10	GABRR2	6	89257520	89315299	1.0654	679.753	116.924	0.000246336	chr6_89337294_G_A_b38	21995	chr6	89337294	G	A	1	rs1065657	123	160	0.470588	1	0.000110442	0.317414	0.0795858	0.131676	0.132915	0.129345	6.53E-05	0.703224	0.353547	1.10106	Brain_Putamen_basal_ganglia	170
321	ENSG00000136928.6	GABBR2	9	98288082	98709197	1.05736	782.736	115.565	0.000183435	chr9_98657550_G_A_b38	-51647	chr9	98657550	G	A	1	rs1571930	46	49	0.144118	-1	7.23E-05	0.208348	0.050816	0.1144	0.116449	0.119053	5.52E-05	0.333914	0.207308	0.456863	Brain_Putamen_basal_ganglia	170
322	ENSG00000139112.10	GABARAPL1	12	10212458	10223130	1.01814	807.382	117.216	0.000766004	chr12_10037470_TGACTATGAAGAGGCCACC_T_b38	-174988	chr12	10037470	TGACTATGAAGAGGCCACC	T	1	rs148030309	2	2	0.00588235	1	0.000393692	0.554467	0.152371	0.449484	0.452516	0.269473	4.64E-05	0.0795	0.055486	NA	Brain_Putamen_basal_ganglia	170
323	ENSG00000186297.11	GABRA5	15	26866363	26949207	1.02896	1368.81	120.428	0.000292479	chr15_27477924_C_T_b38	611561	chr15	27477924	C	T	1	rs4778145	67	81	0.238235	-1	0.000167463	0.103101	0.0265978	0.317576	0.316405	0.220475	2.85E-05	0.31368	0.167844	0.442975	Brain_Putamen_basal_ganglia	170
324	ENSG00000166206.14	GABRB3	15	26543546	26939539	1.02358	1558.03	125.074	0.00172246	chr15_26417568_C_T_b38	-521971	chr15	26417568	C	T	1	rs150818190	3	4	0.0117647	1	0.00139495	-0.262797	0.0804651	0.924284	0.928834	0.402992	2.45E-05	-0.30815	-0.521963	0.194888	Brain_Putamen_basal_ganglia	170
325	ENSG00000182256.12	GABRG3	15	26971282	27541112	1.00861	1237.74	119.895	0.000800836	chr15_27574851_GC_G_b38	603569	chr15	27574851	GC	G	1	rs34513245	116	151	0.444118	-1	0.000480327	-0.102002	0.0284754	0.611484	0.625294	0.32111	2.92E-05	-0.214843	-0.353469	-0.086542	Brain_Putamen_basal_ganglia	170
326	ENSG00000034713.7	GABARAPL2	16	75566351	75577881	1.04925	860.502	116.771	6.86E-05	chr16_74845065_T_C_b38	-721286	chr16	74845065	T	C	1	rs11646291	64	73	0.214706	1	2.65E-05	-0.165716	0.0380324	0.0481952	0.0487353	0.064757	4.88E-05	-0.053159	-0.085011	-0.014799	Brain_Putamen_basal_ganglia	170
327	ENSG00000170296.9	GABARAP	17	7240014	7242199	1.07024	975.689	113.115	0.000408277	chr17_7066299_G_A_b38	-175900	chr17	7066299	G	A	1	rs35638164	7	7	0.0205882	1	0.00015041	-0.462456	0.118414	0.301234	0.29653	0.212537	4.63E-05	-0.261048	-0.426985	-0.104837	Brain_Putamen_basal_ganglia	170
328	ENSG00000102287.18	GABRE	X	151953124	151974680	1.02637	665.891	120.491	3.52E-05	chrX_152638586_G_A_b38	663906	chrX	152638586	G	A	1	rs143549031	7	9	0.0264706	1	1.72E-05	-0.607757	0.136133	0.0191981	0.0207152	0.033791	5.80E-05	-1.47578	-6.64386	-1.07379	Brain_Putamen_basal_ganglia	170
329	ENSG00000011677.12	GABRA3	X	152166234	152451358	1.02701	628.433	122.154	2.37E-05	chrX_152450250_C_A_b38	-1108	chrX	152450250	C	A	1	rs183712398	7	10	0.0294118	1	1.30E-05	0.539288	0.118929	0.0116988	0.0130519	0.0232514	6.16E-05	0.643073	0.374707	0.897632	Brain_Putamen_basal_ganglia	170
330	ENSG00000268089.2	GABRQ	X	152638183	152657534	1.04036	627.392	121.05	0.000342655	chrX_152542573_C_T_b38	-95610	chrX	152542573	C	T	1	rs5925179	1	1	0.00294118	-1	0.000206236	-2.91522	0.763262	0.181505	0.178288	0.156368	6.48E-05	-3.19454	-3.26203	-3.26203	Brain_Putamen_basal_ganglia	170
331	ENSG00000187730.8	GABRD	1	2019298	2030758	1.03955	1118.63	94.0957	0.000367664	chr1_1109951_G_A_b38	-909347	chr1	1109951	G	A	1	rs147606383	7	7	0.0277778	1	0.000223103	-0.959528	0.25057	0.324684	0.318751	0.278352	1.99E-05	-6.64386	-6.64386	-6.64386	Brain_Spinal_cord_cervical_c-1	126
332	ENSG00000138356.13	AOX1	2	200585868	200677064	1.09581	369.407	87.3492	0.00133796	chr2_199874756_G_A_b38	-711112	chr2	199874756	G	A	1	rs77775343	26	27	0.107143	1	0.000559373	-0.575385	0.16144	0.355469	0.345238	0.288965	7.52E-05	-0.773407	-1.46994	-0.363798	Brain_Spinal_cord_cervical_c-1	126
333	ENSG00000163285.7	GABRG1	4	46035769	46124081	1.03447	437.675	92.7148	7.81E-05	chr4_47037768_C_T_b38	913687	chr4	47037768	C	T	1	rs141391611	1	1	0.00396825	1	3.73E-05	2.09034	0.484444	0.0279972	0.0294742	0.0693415	4.97E-05	2.90965	2.83404	2.83404	Brain_Spinal_cord_cervical_c-1	126
334	ENSG00000151834.15	GABRA2	4	46248427	46475230	0.966438	493.301	96.2656	0.000976705	chr4_47409708_C_G_b38	934478	chr4	47409708	C	G	1	rs7693953	45	52	0.206349	1	0.000731043	-0.275305	0.0790118	0.404772	0.399084	0.308744	3.26E-05	-0.531032	-0.738548	-0.284549	Brain_Spinal_cord_cervical_c-1	126
335	ENSG00000109158.10	GABRA4	4	46918900	46994407	1.08489	445.392	89.815	0.00159771	chr4_47214922_G_A_b38	220515	chr4	47214922	G	A	1	rs114109475	3	3	0.0119048	1	0.00081363	-1.11481	0.322932	0.47644	0.469351	0.333669	5.98E-05	-6.64386	-6.64386	-6.64386	Brain_Spinal_cord_cervical_c-1	126
336	ENSG00000163288.13	GABRB1	4	47031360	47426444	0.982872	593.546	96.1473	0.000743391	chr4_46831223_C_T_b38	-200137	chr4	46831223	C	T	1	rs112554083	4	4	0.015873	1	0.000545097	-1.16703	0.326744	0.371981	0.365201	0.296382	2.93E-05	-6.64386	-6.64386	-6.64386	Brain_Spinal_cord_cervical_c-1	126
337	ENSG00000145863.10	GABRA6	5	161547063	161702592	1.00439	580.284	92.7543	0.000587318	chr5_161767999_C_A_b38	220936	chr5	161767999	C	A	1	rs75400101	11	11	0.0436508	1	0.000333579	-0.755693	0.203428	0.289893	0.286875	0.263921	3.30E-05	-6.64386	-6.64386	-6.64386	Brain_Spinal_cord_cervical_c-1	126
338	ENSG00000145864.12	GABRB2	5	161288429	161549044	0.99335	562.469	90.9789	0.0013121	chr5_161685165_T_C_b38	136121	chr5	161685165	T	C	1	rs75183961	2	2	0.00793651	1	0.000707693	-1.27248	0.364182	0.52	0.525356	0.353246	3.24E-05	-6.64386	-6.64386	-6.64386	Brain_Spinal_cord_cervical_c-1	126
339	ENSG00000022355.16	GABRA1	5	161847063	161899981	1.0401	558.585	91.2551	0.000142617	chr5_161855486_T_C_b38	8423	chr5	161855486	T	C	1	rs114315666	4	4	0.015873	1	6.27E-05	-1.09166	0.261307	0.0659934	0.0679418	0.120495	3.99E-05	-6.64386	-6.64386	-6.64386	Brain_Spinal_cord_cervical_c-1	126
340	ENSG00000113327.15	GABRG2	5	162000057	162162977	1.02113	549.765	91.7877	0.000441616	chr5_161792411_C_T_b38	-207646	chr5	161792411	C	T	1	rs116679069	5	5	0.0198413	1	0.000227	-0.481948	0.126016	0.210427	0.207095	0.224213	3.74E-05	-6.64386	-6.64386	-6.64386	Brain_Spinal_cord_cervical_c-1	126
341	ENSG00000094755.16	GABRP	5	170763350	170814047	1.05569	1090.76	93.7209	0.000465124	chr5_171599154_A_G_b38	835804	chr5	171599154	A	G	1	rs6898981	66	77	0.305556	-1	0.000278901	0.465758	0.123672	0.386039	0.371316	0.298683	2.18E-05	1.71369	0.756264	2.5195	Brain_Spinal_cord_cervical_c-1	126
342	ENSG00000204681.10	GABBR1	6	29602228	29633976	1.06765	306.163	82.7332	0.000646988	chr6_29312410_C_T_b38	-321566	chr6	29312410	C	T	1	rs112122714	10	11	0.0436508	1	0.000162625	0.495436	0.126454	0.153386	0.155841	0.192593	8.14E-05	0.44263	0.244372	0.664528	Brain_Spinal_cord_cervical_c-1	126
343	ENSG00000111886.10	GABRR2	6	89257520	89315299	1.02434	560.86	90.2885	0.00101446	chr6_90111878_T_G_b38	796579	chr6	90111878	T	G	1	rs112841	85	101	0.400794	1	0.000507091	0.338924	0.094329	0.418653	0.422201	0.317007	3.72E-05	0.911228	0.483151	1.4476	Brain_Spinal_cord_cervical_c-1	126
344	ENSG00000136928.6	GABBR2	9	98288082	98709197	1.0137	1115.12	98.2186	0.00160312	chr9_98308478_C_T_b38	-400719	chr9	98308478	C	T	1	rs139347529	6	6	0.0238095	1	0.00137462	-0.441237	0.134064	0.82659	0.829325	0.442816	1.79E-05	-6.64386	-6.64386	-6.64386	Brain_Spinal_cord_cervical_c-1	126
345	ENSG00000139112.10	GABARAPL1	12	10212458	10223130	1.0419	681.28	90.1898	0.00179152	chr12_9326640_A_G_b38	-885818	chr12	9326640	A	G	1	rs61914417	3	3	0.0119048	1	0.000947719	-1.09278	0.320853	0.695139	0.689203	0.404482	3.30E-05	-0.700435	-0.820873	NA	Brain_Spinal_cord_cervical_c-1	126
346	ENSG00000186297.11	GABRA5	15	26866363	26949207	1.0388	1371.19	95.3779	0.000155374	chr15_26911893_A_G_b38	45530	chr15	26911893	A	G	1	rs7172131	43	46	0.18254	1	9.91E-05	-0.328969	0.0811449	0.181769	0.177334	0.207139	1.62E-05	-0.777899	-1.38625	-0.307937	Brain_Spinal_cord_cervical_c-1	126
347	ENSG00000166206.14	GABRB3	15	26543546	26939539	1.00564	1311.45	95.8316	0.000143815	chr15_27551223_G_A_b38	611684	chr15	27551223	G	A	1	rs77674184	7	7	0.0277778	1	9.49E-05	-0.556809	0.136949	0.174786	0.169837	0.202467	1.47E-05	-0.985004	-5.47007	-0.213252	Brain_Spinal_cord_cervical_c-1	126
348	ENSG00000182256.12	GABRG3	15	26971282	27541112	0.99506	1235.79	96.167	0.000413852	chr15_27019362_G_A_b38	48080	chr15	27019362	G	A	1	rs147353525	3	3	0.0119048	1	0.000295542	-0.934366	0.249196	0.406085	0.402855	0.31008	1.49E-05	-6.64386	-6.64386	-6.64386	Brain_Spinal_cord_cervical_c-1	126
349	ENSG00000034713.7	GABARAPL2	16	75566351	75577881	1.03262	789.968	91.7482	0.00057443	chr16_75260313_T_C_b38	-306038	chr16	75260313	T	C	1	rs4261573	73	91	0.361111	1	0.000301805	-0.162741	0.0434726	0.345888	0.349293	0.290517	2.73E-05	-0.045627	-0.088692	-0.011589	Brain_Spinal_cord_cervical_c-1	126
350	ENSG00000170296.9	GABARAP	17	7240014	7242199	1.03951	1214.4	93.1883	0.000557618	chr17_8234419_G_A_b38	992220	chr17	8234419	G	A	1	rs4792621	29	32	0.126984	-1	0.000325738	0.251687	0.0676279	0.486868	0.473056	0.335126	1.83E-05	0.101163	0.039055	0.147015	Brain_Spinal_cord_cervical_c-1	126
351	ENSG00000102287.18	GABRE	X	151953124	151974680	1.05589	705.068	95.4568	0.00155659	chrX_151023964_A_C_b38	-950716	chrX	151023964	A	C	1	rs4828790	53	82	0.328	-1	0.00113411	-0.195655	0.0583895	0.655534	0.643664	0.390433	3.37E-05	-0.441134	-0.662093	-0.20435	Brain_Spinal_cord_cervical_c-1	126
352	ENSG00000011677.12	GABRA3	X	152166234	152451358	1.02646	485.661	92.2611	0.00198358	chrX_152905357_T_C_b38	453999	chrX	152905357	T	C	1	rs5924774	37	57	0.22619	-1	0.00120968	-0.15324	0.0460051	0.612232	0.607161	0.379922	4.33E-05	-0.449874	-0.631733	-0.322809	Brain_Spinal_cord_cervical_c-1	126
353	ENSG00000268089.2	GABRQ	X	152638183	152657534	1.00972	590.33	95.2398	0.0011002	chrX_153494480_C_A_b38	856297	chrX	153494480	C	A	1	rs148102210	3	5	0.0198413	1	0.000775752	0.480425	0.13859	0.478032	0.473143	0.33513	3.32E-05	0.785755	0.386765	NA	Brain_Spinal_cord_cervical_c-1	126
354	ENSG00000187730.8	GABRD	1	2019298	2030758	1.0285	1237.57	84.4109	0.000207709	chr1_1684337_C_T_b38	-334961	chr1	1684337	C	T	1	rs28680811	9	9	0.0394737	1	0.000139235	-1.12039	0.281352	0.217561	0.215026	0.270083	1.17E-05	-6.64386	-6.64386	-6.64386	Brain_Substantia_nigra	114
355	ENSG00000138356.13	AOX1	2	200585868	200677064	1.09648	341.863	75.9455	0.0020531	chr2_199781873_G_A_b38	-803995	chr2	199781873	G	A	1	rs185924663	3	3	0.0131579	1	0.00084244	1.7016	0.492368	0.467102	0.45923	0.380496	5.69E-05	1.89943	1.43259	NA	Brain_Substantia_nigra	114
356	ENSG00000163285.7	GABRG1	4	46035769	46124081	1.03224	496.198	83.1768	6.48E-05	chr4_47025444_G_A_b38	901363	chr4	47025444	G	A	1	rs116759298	6	6	0.0263158	1	3.58E-05	-0.649859	0.149305	0.029597	0.0279219	0.0872078	2.97E-05	-1.75829	-3.29294	-0.761293	Brain_Substantia_nigra	114
357	ENSG00000151834.15	GABRA2	4	46248427	46475230	1.03234	449.334	81.0734	3.18E-05	chr4_46783648_A_C_b38	308418	chr4	46783648	A	C	1	rs80233147	1	1	0.00438596	1	1.30E-05	2.87376	0.622367	0.0105989	0.0122003	0.0486028	3.29E-05	2.09456	2.0303	2.0303	Brain_Substantia_nigra	114
358	ENSG00000109158.10	GABRA4	4	46918900	46994407	1.01196	567.107	83.4723	0.000269812	chr4_47107868_A_G_b38	113461	chr4	47107868	A	G	1	rs77026558	19	21	0.0921053	1	0.000168524	0.334434	0.0851312	0.138854	0.137979	0.21722	2.37E-05	0.966374	0.245685	1.2229	Brain_Substantia_nigra	114
359	ENSG00000163288.13	GABRB1	4	47031360	47426444	1.044	542.425	81.6992	1.65E-07	chr4_47298367_G_C_b38	267007	chr4	47298367	G	C	1	rs376895706	4	4	0.0175439	1	4.61E-08	1.80907	0.302653	1.00E-04	5.81E-05	0.000547259	2.87E-05	2.20622	1.45267	3.37992	Brain_Substantia_nigra	114
360	ENSG00000145863.10	GABRA6	5	161547063	161702592	1.04964	568.796	80.1	0.00116834	chr5_162020072_A_T_b38	473009	chr5	162020072	A	T	1	rs7734153	23	25	0.109649	1	0.000618959	0.748763	0.210949	0.468414	0.461864	0.381267	2.81E-05	2.06504	1.05784	3.0923	Brain_Substantia_nigra	114
361	ENSG00000145864.12	GABRB2	5	161288429	161549044	1.01806	757.078	84.7934	0.00132925	chr5_162240113_A_AT_b38	691069	chr5	162240113	A	AT	1	rs33938708	31	36	0.157895	1	0.00100654	0.288261	0.0847525	0.637174	0.626934	0.437155	1.83E-05	0.884842	0.477619	1.47156	Brain_Substantia_nigra	114
362	ENSG00000022355.16	GABRA1	5	161847063	161899981	1.05823	512.021	78.9527	0.00620943	chr5_162470221_A_C_b38	623158	chr5	162470221	A	C	1	rs12653193	76	97	0.425439	-1	0.00365556	0.219089	0.073384	0.946125	0.953876	0.531762	3.24E-05	0.460188	0.051272	0.925728	Brain_Substantia_nigra	114
363	ENSG00000113327.15	GABRG2	5	162000057	162162977	1.09701	512.603	78.3791	0.00137141	chr5_162120704_C_A_b38	120647	chr5	162120704	C	A	1	rs10072226	6	6	0.0263158	1	0.000645235	0.529146	0.149604	0.481945	0.459407	0.380534	3.81E-05	1.02941	0.594209	1.55779	Brain_Substantia_nigra	114
364	ENSG00000204681.10	GABBR1	6	29602228	29633976	1.04184	309.155	74.1029	0.000723565	chr6_29965448_C_T_b38	331472	chr6	29965448	C	T	1	rs2517678	68	87	0.381579	1	0.000209895	-0.213099	0.0551194	0.187418	0.184509	0.250121	4.99E-05	-0.180085	-0.297876	-0.096214	Brain_Substantia_nigra	114
365	ENSG00000111886.10	GABRR2	6	89257520	89315299	1.12949	524.596	75.8934	0.00276339	chr6_88404010_C_T_b38	-911289	chr6	88404010	C	T	1	rs76429855	3	3	0.0131579	1	0.00118442	-1.47683	0.440761	0.72853	0.722346	0.466739	4.23E-05	-6.64386	-6.64386	-6.64386	Brain_Substantia_nigra	114
366	ENSG00000136928.6	GABBR2	9	98288082	98709197	0.970699	918.102	84.776	0.00243132	chr9_98538685_C_T_b38	-170512	chr9	98538685	C	T	1	rs2779601	76	94	0.412281	1	0.00189122	-0.137845	0.0430448	0.894549	0.898303	0.516516	1.20E-05	-0.326931	-0.634802	-0.113227	Brain_Substantia_nigra	114
367	ENSG00000139112.10	GABARAPL1	12	10212458	10223130	1.04941	689.739	79.057	0.00247702	chr12_9228409_A_G_b38	-984049	chr12	9228409	A	G	1	rs150129170	1	1	0.00438596	1	0.00131851	1.122	0.338252	0.811841	0.805511	0.490898	2.31E-05	1.03314	0.983545	0.983545	Brain_Substantia_nigra	114
368	ENSG00000186297.11	GABRA5	15	26866363	26949207	1.04394	1264.99	82.2381	0.000172444	chr15_27769801_C_A_b38	903438	chr15	27769801	C	A	1	rs146704333	4	5	0.0219298	1	9.28E-05	1.00855	0.246303	0.181406	0.17941	0.246548	1.23E-05	2.02806	0.31368	2.611	Brain_Substantia_nigra	114
369	ENSG00000166206.14	GABRB3	15	26543546	26939539	1.07758	1192.59	81.4037	0.000294421	chr15_26782021_C_T_b38	-157518	chr15	26782021	C	T	1	rs61996889	26	30	0.131579	1	0.000152918	-0.201227	0.0508682	0.270614	0.261986	0.296004	1.51E-05	-0.275309	-0.387171	-0.167956	Brain_Substantia_nigra	114
370	ENSG00000182256.12	GABRG3	15	26971282	27541112	1.00895	1230.79	83.6113	0.000239961	chr15_26397930_C_T_b38	-573352	chr15	26397930	C	T	1	rs111653753	31	34	0.149123	1	0.000150693	-0.380553	0.0961	0.248202	0.251844	0.290669	1.08E-05	-1.23727	-2.1041	-0.67314	Brain_Substantia_nigra	114
371	ENSG00000034713.7	GABARAPL2	16	75566351	75577881	1.07984	786.319	79.8045	0.0012161	chr16_75471663_C_T_b38	-94688	chr16	75471663	C	T	1	rs76631269	6	6	0.0263158	1	0.000632059	-0.610926	0.172422	0.594771	0.58093	0.423453	2.31E-05	-0.272031	-0.454026	-0.084411	Brain_Substantia_nigra	114
372	ENSG00000170296.9	GABARAP	17	7240014	7242199	1.01718	1389.94	83.9068	0.000938272	chr17_7427170_C_T_b38	184971	chr17	7427170	C	T	1	rs139959375	3	3	0.0131579	1	0.00065461	-0.770479	0.218103	0.738745	0.722514	0.466739	9.91E-06	-0.466603	-0.645109	-0.356446	Brain_Substantia_nigra	114
373	ENSG00000102287.18	GABRE	X	151953124	151974680	1.02861	661.885	83.9416	0.0014413	chrX_152153963_TAAG_T_b38	179283	chrX	152153963	TAAG	T	1	rs200226183	5	9	0.0394737	1	0.00103294	-0.595904	0.175617	0.601562	0.602468	0.430217	2.19E-05	-1.25201	-1.90573	-0.708427	Brain_Substantia_nigra	114
374	ENSG00000011677.12	GABRA3	X	152166234	152451358	1.03048	600.576	85.0715	0.000213482	chrX_152074156_A_G_b38	-377202	chrX	152074156	A	G	1	rs1844898	58	100	0.438596	-1	0.000152163	-0.136163	0.0344087	0.110267	0.111455	0.194595	2.44E-05	-0.243141	-0.354753	-0.139871	Brain_Substantia_nigra	114
375	ENSG00000268089.2	GABRQ	X	152638183	152657534	1.04341	533.119	81.6123	0.00384595	chrX_152995048_C_T_b38	356865	chrX	152995048	C	T	1	rs62593826	6	11	0.0482456	1	0.00253374	-0.445966	0.143519	0.871192	0.862505	0.506497	2.91E-05	-0.724203	-1.26927	-0.379143	Brain_Substantia_nigra	114
376	ENSG00000187730.8	GABRD	1	2019298	2030758	1.03506	1491.04	300.834	0.000858289	chr1_2920337_T_C_b38	901039	chr1	2920337	T	C	1	rs12048204	47	59	0.074495	1	0.000520219	0.443635	0.126567	0.712456	0.709079	0.313876	4.17E-05	1.16297	0.927057	1.43902	Breast_Mammary_Tissue	396
377	ENSG00000138356.13	AOX1	2	200585868	200677064	1.04906	442.199	278.373	0.000156258	chr2_200509278_A_T_b38	-76590	chr2	200509278	A	T	1	rs73044110	24	27	0.0340909	1	4.27E-05	-0.256588	0.0618511	0.0550945	0.0572742	0.0525087	0.000147152	-0.83166	-1.18972	-0.526219	Breast_Mammary_Tissue	396
378	ENSG00000163285.7	GABRG1	4	46035769	46124081	1.04033	389.536	278.899	0.0030449	chr4_47002081_A_T_b38	878000	chr4	47002081	A	T	1	rs1512143	253	312	0.393939	-1	0.00135513	-0.155568	0.0481345	0.68281	0.679403	0.305988	0.000162481	-0.532479	-0.846203	-0.242286	Breast_Mammary_Tissue	396
379	ENSG00000151834.15	GABRA2	4	46248427	46475230	1.02332	455.157	286.062	3.23E-06	chr4_46340470_C_CTTCTA_b38	-134760	chr4	46340470	C	CTTCTA	1	rs143514335	17	17	0.0214646	1	6.68E-07	-0.714569	0.14094	0.00139986	0.00125031	0.00183279	0.000131599	-6.64386	-6.64386	-6.64386	Breast_Mammary_Tissue	396
380	ENSG00000145864.12	GABRB2	5	161288429	161549044	1.05177	573.552	274.187	0.00403083	chr5_162517022_G_A_b38	967978	chr5	162517022	G	A	1	rs11135218	115	135	0.173522	-1	0.00171178	-0.242615	0.0767183	0.895349	0.892328	0.363338	0.000114426	-0.649694	-0.887179	-0.236542	Breast_Mammary_Tissue	396
381	ENSG00000094755.16	GABRP	5	170763350	170814047	1.05098	1235.01	293.32	8.97E-07	chr5_170783593_AACTCAGGACCAGACGATCTCCAGAC_A_b38	20243	chr5	170783593	AACTCAGGACCAGACGATCTCCAGAC	A	1	rs138784380	245	306	0.386364	1	2.22E-07	0.152302	0.0287774	0.00059994	0.000765555	0.00116504	5.30E-05	0.625299	0.404758	0.771294	Breast_Mammary_Tissue	396
382	ENSG00000204681.10	GABBR1	6	29602228	29633976	1.02898	336.248	264.493	0.00134746	chr6_29986847_A_C_b38	352871	chr6	29986847	A	C	2	rs73725917	8	8	0.0116618	1	0.000371453	0.431131	0.11985	0.357372	0.350683	0.200739	0.00018146	0.424624	0.182721	0.52951	Breast_Mammary_Tissue	396
383	ENSG00000111886.10	GABRR2	6	89257520	89315299	1.06045	730.904	286.237	7.17E-16	chr6_89328249_T_G_b38	12950	chr6	89328249	T	G	1	rs6552	283	380	0.479798	-1	7.27E-18	0.411136	0.0450224	1.00E-04	9.24E-14	4.30E-13	9.23E-05	0.711821	0.599001	0.876727	Breast_Mammary_Tissue	396
384	ENSG00000139112.10	GABARAPL1	12	10212458	10223130	0.999334	945.408	294.673	0.000849189	chr12_10115445_G_A_b38	-97013	chr12	10115445	G	A	1	rs7314021	137	155	0.195707	1	0.000449141	0.0920027	0.0259487	0.558906	0.552406	0.268372	5.85E-05	0.122373	0.062331	0.177924	Breast_Mammary_Tissue	396
385	ENSG00000166206.14	GABRB3	15	26543546	26939539	1.05652	1424.78	294.307	1.75E-23	chr15_26629248_T_C_b38	-310291	chr15	26629248	T	C	1	rs12148310	212	260	0.328283	-1	7.69E-26	0.775047	0.0675263	1.00E-04	1.90E-21	1.50E-20	4.68E-05	1.69709	1.46092	2.10395	Breast_Mammary_Tissue	396
386	ENSG00000182256.12	GABRG3	15	26971282	27541112	1.04656	1113.53	284.9	0.000554201	chr15_26870462_G_A_b38	-100820	chr15	26870462	G	A	1	rs78575803	85	95	0.119949	1	0.000220593	0.203631	0.0545036	0.437691	0.438108	0.23213	5.80E-05	0.88643	0.532064	1.20945	Breast_Mammary_Tissue	396
387	ENSG00000034713.7	GABARAPL2	16	75566351	75577881	1.02572	952.247	288.959	5.44E-05	chr16_75552410_G_A_b38	-13941	chr16	75552410	G	A	1	rs139319931	14	14	0.0176768	1	1.81E-05	-0.417114	0.0958464	0.0464954	0.0462229	0.0440052	6.34E-05	-0.183683	-0.301818	-0.066173	Breast_Mammary_Tissue	396
388	ENSG00000170296.9	GABARAP	17	7240014	7242199	1.06458	1446.67	294.896	0.000324111	chr17_6838644_G_A_b38	-403555	chr17	6838644	G	A	1	rs78318319	8	9	0.0113636	1	0.00015659	0.368729	0.0963952	0.348538	0.343834	0.19809	4.72E-05	0.228227	0.131976	0.382365	Breast_Mammary_Tissue	396
389	ENSG00000102287.18	GABRE	X	151953124	151974680	0.996455	927.609	303.747	0.00429077	chrX_151623666_G_T_b38	-351014	chrX	151623666	G	T	1	rs5924654	226	384	0.484848	-1	0.0030875	0.0518919	0.0174065	0.977539	0.981618	0.385608	5.90E-05	0.109316	0.056589	0.175382	Breast_Mammary_Tissue	396
390	ENSG00000138356.13	AOX1	2	200585868	200677064	1.0483	458.229	355.608	1.80E-33	chr2_200624742_A_C_b38	38874	chr2	200624742	A	C	1	rs16833921	275	320	0.331263	1	1.32E-38	0.473304	0.0327482	1.00E-04	2.84E-32	8.62E-32	0.000420376	0.467597	0.394004	0.522696	Cells_Cultured_fibroblasts	483
391	ENSG00000204681.10	GABBR1	6	29602228	29633976	1.04806	298.488	326.911	0.00204733	chr6_29625868_T_G_b38	-8108	chr6	29625868	T	G	1	rs55888673	48	49	0.0507246	1	0.000528053	0.140706	0.0402754	0.441358	0.434399	0.113488	0.000644908	0.114194	0.064795	0.157484	Cells_Cultured_fibroblasts	483
392	ENSG00000111886.10	GABRR2	6	89257520	89315299	1.03844	696.933	361.133	8.73E-07	chr6_89345726_A_G_b38	30427	chr6	89345726	A	G	1	rs9362639	308	394	0.407867	-1	1.44E-07	0.301941	0.0564087	0.00039996	0.000450087	0.000231678	0.000270304	0.592262	0.38149	0.782553	Cells_Cultured_fibroblasts	483
393	ENSG00000136928.6	GABBR2	9	98288082	98709197	1.01971	950.661	372.265	8.48E-16	chr9_98270691_G_A_b38	-438506	chr9	98270691	G	A	1	rs113024585	93	97	0.100414	1	2.32E-17	0.360454	0.0406625	1.00E-04	4.62E-13	5.11E-13	0.000189743	1.15904	0.828369	1.34274	Cells_Cultured_fibroblasts	483
394	ENSG00000139112.10	GABARAPL1	12	10212458	10223130	1.05438	808.466	357.301	0.000385304	chr12_10214361_A_C_b38	1903	chr12	10214361	A	C	1	rs7136468	90	97	0.100414	1	0.000135091	-0.0882468	0.0229018	0.249005	0.244292	0.0714478	0.000241562	-0.17122	-0.247237	-0.102741	Cells_Cultured_fibroblasts	483
395	ENSG00000186297.11	GABRA5	15	26866363	26949207	1.01055	1480.41	377.639	1.66E-06	chr15_26839967_G_A_b38	-26396	chr15	26839967	G	A	1	rs10438463	196	231	0.23913	1	5.43E-07	0.244641	0.0480553	0.00279972	0.00229293	0.00107801	0.000119233	1.01493	0.747252	1.35379	Cells_Cultured_fibroblasts	483
396	ENSG00000166206.14	GABRB3	15	26543546	26939539	1.04413	1355.19	371.922	6.80E-30	chr15_26629700_T_C_b38	-309839	chr15	26629700	T	C	1	rs61998701	329	423	0.437888	1	5.16E-33	0.671529	0.0512803	1.00E-04	6.41E-28	1.60E-27	0.000140833	1.99086	1.82297	2.31227	Cells_Cultured_fibroblasts	483
397	ENSG00000034713.7	GABARAPL2	16	75566351	75577881	1.07783	758.918	346.503	0.000863067	chr16_76083221_A_AT_b38	516870	chr16	76083221	A	AT	1	rs771435622	10	10	0.010352	1	0.000274945	0.380279	0.103635	0.453146	0.443583	0.115357	0.000270911	0.112095	-0.010628	0.216633	Cells_Cultured_fibroblasts	483
398	ENSG00000170296.9	GABARAP	17	7240014	7242199	1.04266	1499.4	377.044	3.92E-05	chr17_6942952_CT_C_b38	-299247	chr17	6942952	CT	C	1	rs34330566	17	17	0.0175983	1	1.68E-05	-0.203372	0.0466928	0.0482952	0.0495964	0.0182594	0.000126865	-0.142767	-0.224884	-0.064976	Cells_Cultured_fibroblasts	483
399	ENSG00000102287.18	GABRE	X	151953124	151974680	1.04581	746.55	365.953	6.35E-09	chrX_151871588_A_G_b38	-103092	chrX	151871588	A	G	1	rs5970137	28	46	0.047619	1	6.84E-10	-0.305028	0.0482737	1.00E-04	2.65E-06	1.74E-06	0.000256605	-0.42142	-0.559965	-0.336762	Cells_Cultured_fibroblasts	483
400	ENSG00000138356.13	AOX1	2	200585868	200677064	1.03442	528.797	109.574	0.000159618	chr2_201332291_C_T_b38	746423	chr2	201332291	C	T	1	rs144507493	10	10	0.0340136	1	6.75E-05	-1.32272	0.320501	0.069593	0.0731924	0.118208	4.81E-05	-2.40241	-6.64386	-0.476137	Cells_EBV-transformed_lymphocytes	147
401	ENSG00000145864.12	GABRB2	5	161288429	161549044	1.04363	810.915	112.945	0.00125542	chr5_161999034_T_A_b38	449990	chr5	161999034	T	A	1	rs2098645	29	31	0.105442	1	0.000798408	-0.580138	0.168672	0.637174	0.620307	0.390417	3.25E-05	-2.80035	-6.64386	-1.73881	Cells_EBV-transformed_lymphocytes	147
402	ENSG00000204681.10	GABBR1	6	29602228	29633976	1.04428	253.859	95.658	0.00608061	chr6_28862831_C_A_b38	-771145	chr6	28862831	C	A	2	rs181621740	5	5	0.0170068	1	0.00193565	1.22842	0.387674	0.772377	0.773638	0.435543	0.000104218	1.61042	-4.35582	2.18875	Cells_EBV-transformed_lymphocytes	147
403	ENSG00000111886.10	GABRR2	6	89257520	89315299	1.03777	803.111	110.968	5.26E-07	chr6_89317075_A_G_b38	1776	chr6	89317075	A	G	1	rs7744352	101	137	0.465986	-1	1.43E-07	0.43874	0.0785337	0.00029997	0.000309805	0.00140422	3.21E-05	0.732852	0.50314	0.942804	Cells_EBV-transformed_lymphocytes	147
404	ENSG00000139112.10	GABARAPL1	12	10212458	10223130	1.0322	672.185	105.38	0.00201892	chr12_10368369_C_T_b38	155911	chr12	10368369	C	T	1	rs77699716	56	61	0.207483	1	0.000890359	0.391573	0.114934	0.715	0.731609	0.423005	3.75E-05	0.903979	0.675324	1.38751	Cells_EBV-transformed_lymphocytes	147
405	ENSG00000034713.7	GABARAPL2	16	75566351	75577881	1.04509	956.598	109.764	0.00112799	chr16_75082465_C_T_b38	-483886	chr16	75082465	C	T	1	rs117198635	2	2	0.00680272	1	0.000594789	-1.50487	0.426771	0.65812	0.641608	0.396676	2.77E-05	-1.7171	-6.64386	NA	Cells_EBV-transformed_lymphocytes	147
406	ENSG00000170296.9	GABARAP	17	7240014	7242199	1.04901	1286.76	110.253	6.96E-05	chr17_7106363_T_C_b38	-135836	chr17	7106363	T	C	1	rs72837640	2	2	0.00680272	1	2.85E-05	-1.66282	0.382316	0.0717928	0.0744162	0.119452	2.10E-05	-1.72568	-5.3022	NA	Cells_EBV-transformed_lymphocytes	147
407	ENSG00000268089.2	GABRQ	X	152638183	152657534	0.994599	718.372	115.614	0.000320381	chrX_152213167_T_C_b38	-425016	chrX	152213167	T	C	1	rs141498981	1	2	0.00680272	1	0.000218428	1.73949	0.45646	0.205629	0.207791	0.221538	3.00E-05	6.64386	6.63162	6.63162	Cells_EBV-transformed_lymphocytes	147
408	ENSG00000187730.8	GABRD	1	2019298	2030758	1.05221	1261.83	235.968	0.000362522	chr1_1279694_A_G_b38	-739604	chr1	1279694	A	G	1	rs74046664	67	77	0.121069	1	0.00016649	0.403955	0.105744	0.344105	0.342431	0.173919	5.94E-05	0.797485	0.459927	1.06341	Colon_Sigmoid	318
409	ENSG00000138356.13	AOX1	2	200585868	200677064	1.03075	405.53	222.741	0.000771913	chr2_200628435_A_G_b38	42567	chr2	200628435	A	G	1	rs11886414	7	7	0.0110063	1	0.000257608	-0.473001	0.127663	0.254061	0.255399	0.142387	0.000173016	-1.22796	-6.64386	-0.223051	Colon_Sigmoid	318
410	ENSG00000151834.15	GABRA2	4	46248427	46475230	1.03757	483.056	232.835	1.36E-05	chr4_46324972_T_C_b38	-150258	chr4	46324972	T	C	1	rs172156	224	281	0.441824	1	3.75E-06	0.284008	0.0601074	0.00429957	0.00531645	0.00615925	0.000148366	0.657112	0.431333	0.870665	Colon_Sigmoid	318
411	ENSG00000109158.10	GABRA4	4	46918900	46994407	1.07765	483.846	227.325	0.000122759	chr4_47326984_C_A_b38	332577	chr4	47326984	C	A	1	rs55842104	112	124	0.194969	1	3.60E-05	-0.329729	0.0784398	0.0424958	0.0446886	0.038592	0.000167015	-0.846898	-1.18025	-0.612946	Colon_Sigmoid	318
412	ENSG00000163288.13	GABRB1	4	47031360	47426444	1.03817	498.635	231.473	0.000210772	chr4_47031753_TCG_T_b38	393	chr4	47031753	TCG	T	1	rs72416056	197	243	0.440217	1	7.80E-05	-0.3065	0.0763613	0.0885911	0.0899604	0.0669267	0.000143998	-0.782146	-1.07648	-0.47799	Colon_Sigmoid	318
413	ENSG00000145864.12	GABRB2	5	161288429	161549044	0.986514	727.342	239.666	0.00263124	chr5_161012015_C_T_b38	-537029	chr5	161012015	C	T	1	rs79730257	38	40	0.0628931	1	0.00162637	-0.395605	0.124241	0.851915	0.856015	0.315376	8.36E-05	-1.0212	-1.53321	-0.328093	Colon_Sigmoid	318
414	ENSG00000113327.15	GABRG2	5	162000057	162162977	1.04495	658.203	233.759	0.000487209	chr5_162176194_G_A_b38	176137	chr5	162176194	G	A	1	rs169796	202	246	0.386792	1	0.000215735	0.118384	0.0315509	0.256338	0.25475	0.142145	0.000111389	0.266288	0.078428	0.427257	Colon_Sigmoid	318
415	ENSG00000094755.16	GABRP	5	170763350	170814047	1.00467	1542.15	246.896	0.000807963	chr5_169882028_T_C_b38	-881322	chr5	169882028	T	C	1	rs73801674	10	11	0.0172956	1	0.000544621	-0.868147	0.247981	0.710938	0.710734	0.280388	4.19E-05	-1.49802	-5.19555	-0.779626	Colon_Sigmoid	318
416	ENSG00000204681.10	GABBR1	6	29602228	29633976	1.04535	308.165	211.093	0.000443834	chr6_28651576_A_G_b38	-982400	chr6	28651576	A	G	1	rs34724414	35	35	0.0550314	1	8.80E-05	-0.215488	0.0540951	0.11622	0.114368	0.0802944	0.00023818	-0.20629	-0.285256	-0.130058	Colon_Sigmoid	318
417	ENSG00000111886.10	GABRR2	6	89257520	89315299	1.05025	672.213	229.072	4.19E-06	chr6_89320728_C_G_b38	5429	chr6	89320728	C	G	1	rs10944442	233	316	0.496855	1	8.16E-07	0.222647	0.0440637	0.00179982	0.00204653	0.00260582	0.000110841	0.494969	0.388279	0.630221	Colon_Sigmoid	318
418	ENSG00000136928.6	GABBR2	9	98288082	98709197	0.991646	911.562	240.219	0.00177006	chr9_99458161_G_C_b38	748964	chr9	99458161	G	C	1	rs118110035	16	16	0.0251572	1	0.00106977	0.706464	0.213545	0.78695	0.803554	0.302531	6.78E-05	1.17755	0.65778	1.54192	Colon_Sigmoid	318
419	ENSG00000139112.10	GABARAPL1	12	10212458	10223130	1.03999	931.591	239.037	0.00066308	chr12_9387032_A_G_b38	-825426	chr12	9387032	A	G	1	rs75167102	9	11	0.0172956	1	0.000355198	-0.410141	0.113344	0.46023	0.441587	0.206537	7.75E-05	-0.490011	-0.606001	-0.198788	Colon_Sigmoid	318
420	ENSG00000186297.11	GABRA5	15	26866363	26949207	1.00005	1462.72	242.774	1.19E-15	chr15_26873655_C_T_b38	7292	chr15	26873655	C	T	1	rs7165473	164	193	0.303459	-1	7.90E-17	-0.609741	0.0683287	1.00E-04	1.74E-12	6.64E-12	4.35E-05	-1.97026	-2.38489	-1.60704	Colon_Sigmoid	318
421	ENSG00000166206.14	GABRB3	15	26543546	26939539	1.02725	1287.28	236.096	4.80E-15	chr15_26629248_T_C_b38	-310291	chr15	26629248	T	C	1	rs12148310	161	193	0.303459	-1	1.37E-16	0.502918	0.0568675	1.00E-04	3.02E-12	1.14E-11	5.39E-05	0.777295	0.640013	0.995087	Colon_Sigmoid	318
422	ENSG00000034713.7	GABARAPL2	16	75566351	75577881	1.04864	918.513	232.372	5.16E-05	chr16_74998834_G_C_b38	-567517	chr16	74998834	G	C	1	rs34899243	16	17	0.0267296	-1	1.65E-05	0.495574	0.112919	0.0360964	0.0390398	0.034632	8.07E-05	0.107076	-0.055466	0.205497	Colon_Sigmoid	318
423	ENSG00000170296.9	GABARAP	17	7240014	7242199	1.04391	1448.95	239.91	0.000437069	chr17_8101800_C_T_b38	859601	chr17	8101800	C	T	1	rs7405503	169	202	0.31761	1	0.00023114	-0.120703	0.0323264	0.451511	0.448033	0.208482	5.04E-05	-0.041039	-0.071583	-0.019203	Colon_Sigmoid	318
424	ENSG00000102287.18	GABRE	X	151953124	151974680	1.01264	822.075	241.362	0.00025282	chrX_151881835_C_A_b38	-92845	chrX	151881835	C	A	1	rs62609780	25	41	0.0644654	1	0.00013333	-0.201833	0.052051	0.186059	0.182883	0.112992	8.06E-05	-0.283976	-0.42039	-0.107645	Colon_Sigmoid	318
425	ENSG00000011677.12	GABRA3	X	152166234	152451358	1.03405	676.852	239.756	0.000117596	chrX_152168904_G_A_b38	-282454	chrX	152168904	G	A	1	rs17320297	10	14	0.0220126	1	5.49E-05	-0.57049	0.139109	0.0653935	0.0691237	0.054789	0.000104739	-1.92501	-3.29216	-0.465669	Colon_Sigmoid	318
426	ENSG00000268089.2	GABRQ	X	152638183	152657534	1.03291	722.86	240.244	8.96E-05	chrX_151729711_C_A_b38	-908472	chrX	151729711	C	A	1	rs5925016	27	38	0.0597484	1	4.15E-05	0.458945	0.110079	0.0549945	0.0564771	0.0466648	9.77E-05	1.32401	0.87044	1.7342	Colon_Sigmoid	318
427	ENSG00000187730.8	GABRD	1	2019298	2030758	1.12521	1311.97	265.333	0.00107017	chr1_1623412_T_C_b38	-395886	chr1	1623412	T	C	1	rs12755088	61	63	0.0855978	-1	0.000525732	0.402792	0.114901	0.706921	0.711294	0.269876	7.70E-05	0.782259	0.301418	3.19108	Colon_Transverse	368
428	ENSG00000138356.13	AOX1	2	200585868	200677064	1.07127	382.787	245.239	0.00415549	chr2_201266864_T_G_b38	680996	chr2	201266864	T	G	1	rs2293554	87	97	0.131793	1	0.00157779	0.126677	0.0397188	0.775969	0.775298	0.285758	0.000227803	0.451317	0.344295	0.663588	Colon_Transverse	368
429	ENSG00000151834.15	GABRA2	4	46248427	46475230	1.05039	453.997	259.6	1.18E-06	chr4_46576007_C_T_b38	100777	chr4	46576007	C	T	1	rs56171903	71	73	0.0991848	1	1.93E-07	0.505977	0.0949107	0.00039996	0.000359799	0.000476045	0.000180801	0.919346	0.724736	1.30006	Colon_Transverse	368
430	ENSG00000109158.10	GABRA4	4	46918900	46994407	1.04555	403.371	248.542	0.0039462	chr4_47820797_C_T_b38	826390	chr4	47820797	C	T	1	rs10049713	186	221	0.300272	1	0.00159541	0.198846	0.0624119	0.781421	0.783356	0.287737	0.000200596	0.468884	0.175125	0.724015	Colon_Transverse	368
431	ENSG00000163288.13	GABRB1	4	47031360	47426444	1.10063	619.389	266.687	0.00702198	chr4_47682319_G_A_b38	650959	chr4	47682319	G	A	1	rs149211111	13	15	0.0203804	1	0.00437256	-0.582721	0.202903	0.977539	0.984191	0.335376	0.000152794	-1.42656	-4.8485	-1.13933	Colon_Transverse	368
432	ENSG00000145864.12	GABRB2	5	161288429	161549044	1.03095	666.432	262.351	0.000601312	chr5_162486448_T_G_b38	937404	chr5	162486448	T	G	1	rs181263924	12	12	0.0163043	1	0.000255059	-0.658967	0.178017	0.320525	0.315786	0.157869	0.000116208	-6.64386	-6.64386	-6.64386	Colon_Transverse	368
433	ENSG00000113327.15	GABRG2	5	162000057	162162977	1.04064	648.093	263.195	0.000364252	chr5_162046765_T_C_b38	46708	chr5	162046765	T	C	1	rs2472015	126	144	0.195652	1	0.000148526	-0.133201	0.0346601	0.195775	0.194388	0.112473	0.000123043	-0.489311	-0.661966	-0.242284	Colon_Transverse	368
434	ENSG00000094755.16	GABRP	5	170763350	170814047	1.04435	1161.85	264.999	0.000319444	chr5_171414392_T_C_b38	651042	chr5	171414392	T	C	1	rs62383976	81	86	0.116848	1	0.000135128	0.365389	0.0944802	0.291242	0.28988	0.149065	6.94E-05	0.777751	0.417893	1.15673	Colon_Transverse	368
435	ENSG00000204681.10	GABBR1	6	29602228	29633976	1.04426	306.981	237.672	0.000117265	chr6_29693415_T_C_b38	59439	chr6	29693415	T	C	1	rs9258033	28	28	0.0380435	1	1.60E-05	-0.230789	0.0526205	0.0254975	0.0299281	0.0255588	0.00026256	-0.356677	-0.438392	-0.228227	Colon_Transverse	368
436	ENSG00000111886.10	GABRR2	6	89257520	89315299	1.05405	673.102	256.792	1.17E-09	chr6_89328249_T_G_b38	12950	chr6	89328249	T	G	1	rs6552	251	333	0.452446	-1	5.57E-11	0.288282	0.0423675	1.00E-04	3.61E-07	7.28E-07	0.000123272	0.614898	0.499645	0.725292	Colon_Transverse	368
437	ENSG00000139112.10	GABARAPL1	12	10212458	10223130	1.02365	859.124	263.878	0.00028703	chr12_10434552_G_T_b38	222094	chr12	10434552	G	T	1	rs182930015	16	17	0.0230978	1	0.000115964	-0.244452	0.0625773	0.209546	0.209006	0.118392	8.82E-05	-0.35349	-0.547019	-0.2133	Colon_Transverse	368
438	ENSG00000166206.14	GABRB3	15	26543546	26939539	1.03584	1393.24	268.433	7.75E-16	chr15_26629700_T_C_b38	-309839	chr15	26629700	T	C	1	rs61998701	249	324	0.440217	1	2.05E-17	0.466741	0.051631	1.00E-04	3.96E-13	1.45E-12	5.64E-05	0.959524	0.809016	1.12404	Colon_Transverse	368
439	ENSG00000034713.7	GABARAPL2	16	75566351	75577881	1.02724	741.306	252.078	0.00206277	chr16_76265539_A_G_b38	699188	chr16	76265539	A	G	1	rs11864046	19	19	0.0258152	1	0.000806768	-0.317898	0.0939097	0.775969	0.775069	0.285693	0.000103295	-0.082501	-0.18796	-0.037559	Colon_Transverse	368
440	ENSG00000170296.9	GABARAP	17	7240014	7242199	1.03346	1675.42	276.29	0.000781382	chr17_7389366_A_G_b38	147167	chr17	7389366	A	G	1	rs2075759	54	61	0.0828804	-1	0.000484793	-0.187617	0.0531798	0.718593	0.717934	0.27151	4.66E-05	-0.087987	-0.123422	-0.05341	Colon_Transverse	368
441	ENSG00000102287.18	GABRE	X	151953124	151974680	1.04377	811.577	268.375	2.02E-07	chrX_151981880_A_C_b38	7200	chrX	151981880	A	C	1	rs2213240	151	247	0.335598	-1	4.33E-08	-0.158157	0.028129	0.00019998	0.000110087	0.00015823	9.92E-05	-0.239321	-0.32698	-0.172923	Colon_Transverse	368
442	ENSG00000011677.12	GABRA3	X	152166234	152451358	1.04526	684.528	268.025	2.68E-05	chrX_152244632_C_G_b38	-206726	chrX	152244632	C	G	1	rs2194897	100	157	0.213315	1	9.52E-06	0.200667	0.0445392	0.0130987	0.0148934	0.0140121	0.000118111	0.48663	0.227879	0.720826	Colon_Transverse	368
443	ENSG00000268089.2	GABRQ	X	152638183	152657534	1.0375	745.387	269.801	8.32E-05	chrX_153558816_C_T_b38	920633	chrX	153558816	C	T	1	rs2285040	209	355	0.482337	-1	3.54E-05	0.173117	0.041222	0.050295	0.0532643	0.0412812	0.00010598	0.57153	0.347578	0.870011	Colon_Transverse	368
444	ENSG00000187730.8	GABRD	1	2019298	2030758	1.02402	1457.62	252.522	0.000845718	chr1_2408170_A_G_b38	388872	chr1	2408170	A	G	1	rs76232811	14	15	0.0227273	1	0.000495767	0.865021	0.245392	0.701964	0.699528	0.299744	4.43E-05	1.3502	0.934288	1.84164	Esophagus_Gastroesophageal_Junction	330
445	ENSG00000138356.13	AOX1	2	200585868	200677064	1.03558	463.392	238.369	0.00149817	chr2_201406401_T_C_b38	820533	chr2	201406401	T	C	1	rs10931945	244	319	0.483333	1	0.00064783	0.0907204	0.0262932	0.493833	0.483748	0.23695	0.00014463	0.118851	0.05316	0.196534	Esophagus_Gastroesophageal_Junction	330
446	ENSG00000151834.15	GABRA2	4	46248427	46475230	1.04574	508.779	245.419	7.35E-06	chr4_46336131_A_G_b38	-139099	chr4	46336131	A	G	1	rs175929	223	282	0.427273	1	2.07E-06	0.258547	0.0533118	0.00179982	0.00283398	0.00354947	0.000135987	0.504852	0.322571	0.654382	Esophagus_Gastroesophageal_Junction	330
447	ENSG00000163288.13	GABRB1	4	47031360	47426444	1.02168	508.166	242.183	0.000108253	chr4_47498635_T_C_b38	467275	chr4	47498635	T	C	1	rs12510653	143	166	0.251515	1	3.69E-05	-0.289586	0.0690416	0.050195	0.0497849	0.0440915	0.000126161	-0.798153	-1.14768	-0.367747	Esophagus_Gastroesophageal_Junction	330
448	ENSG00000145864.12	GABRB2	5	161288429	161549044	1.06002	654.096	239.242	5.50E-08	chr5_161101801_A_C_b38	-447243	chr5	161101801	A	C	1	rs72805392	17	17	0.0257576	1	5.64E-09	1.06681	0.177289	1.00E-04	1.90E-05	3.40E-05	0.000110517	2.50623	1.64167	3.11805	Esophagus_Gastroesophageal_Junction	330
449	ENSG00000094755.16	GABRP	5	170763350	170814047	1.03373	1215.78	248.789	0.000445816	chr5_170678478_A_G_b38	-84872	chr5	170678478	A	G	1	rs10041010	44	49	0.0742424	1	0.000222452	-0.537067	0.143534	0.409072	0.402133	0.209942	5.48E-05	-1.02034	-1.45603	-0.434836	Esophagus_Gastroesophageal_Junction	330
450	ENSG00000204681.10	GABBR1	6	29602228	29633976	0.996905	352.189	229.493	0.00150935	chr6_29988450_A_T_b38	354474	chr6	29988450	A	T	1	rs796668329	22	22	0.0333333	1	0.00051302	-0.268033	0.0762416	0.417083	0.414078	0.213963	0.000167735	-0.178123	-0.289094	-0.100413	Esophagus_Gastroesophageal_Junction	330
451	ENSG00000111886.10	GABRR2	6	89257520	89315299	1.02996	775.329	246.184	8.00E-09	chr6_89329951_G_C_b38	14652	chr6	89329951	G	C	1	rs10502	215	283	0.428788	1	1.08E-09	0.290505	0.046	1.00E-04	4.28E-06	8.33E-06	8.49E-05	0.457481	0.297928	0.607878	Esophagus_Gastroesophageal_Junction	330
452	ENSG00000136928.6	GABBR2	9	98288082	98709197	1.04303	856.2	244.855	0.000226516	chr9_99408287_C_T_b38	699090	chr9	99408287	C	T	1	rs112159818	8	8	0.0121212	1	9.30E-05	1.14727	0.289212	0.162263	0.160914	0.11067	8.01E-05	2.13583	1.17763	3.87446	Esophagus_Gastroesophageal_Junction	330
453	ENSG00000139112.10	GABARAPL1	12	10212458	10223130	1.06001	940.678	247.231	0.000660165	chr12_10306847_AG_A_b38	94389	chr12	10306847	AG	A	1	rs138154540	7	7	0.0106061	1	0.000327971	0.535478	0.147188	0.441358	0.433851	0.220679	7.68E-05	0.445787	0.234766	0.608849	Esophagus_Gastroesophageal_Junction	330
454	ENSG00000186297.11	GABRA5	15	26866363	26949207	1.03483	1409.03	248.722	1.08E-32	chr15_26873655_C_T_b38	7292	chr15	26873655	C	T	1	rs7165473	176	210	0.318182	-1	5.65E-36	-0.60472	0.0415471	1.00E-04	1.48E-30	1.89E-29	4.75E-05	-1.81531	-2.15373	-1.58097	Esophagus_Gastroesophageal_Junction	330
455	ENSG00000166206.14	GABRB3	15	26543546	26939539	1.02157	1366.52	249.219	2.23E-17	chr15_26629248_T_C_b38	-310291	chr15	26629248	T	C	1	rs12148310	158	186	0.281818	-1	5.10E-19	0.603253	0.062817	1.00E-04	1.54E-14	7.00E-14	4.69E-05	0.943261	0.793548	1.08701	Esophagus_Gastroesophageal_Junction	330
456	ENSG00000034713.7	GABARAPL2	16	75566351	75577881	1.11221	836.652	237.711	0.00133838	chr16_76160870_T_G_b38	594519	chr16	76160870	T	G	1	rs11865958	14	17	0.0257576	1	0.000559482	-0.338973	0.0970866	0.636768	0.628416	0.280696	0.000100583	-0.126958	-0.17997	-0.086505	Esophagus_Gastroesophageal_Junction	330
457	ENSG00000170296.9	GABARAP	17	7240014	7242199	1.03651	1304.46	247.688	0.000146657	chr17_6675698_T_C_b38	-566501	chr17	6675698	T	C	1	rs592794	117	143	0.216667	1	6.31E-05	0.13932	0.0342846	0.163991	0.161075	0.110756	5.15E-05	0.048155	0.022934	0.071121	Esophagus_Gastroesophageal_Junction	330
458	ENSG00000102287.18	GABRE	X	151953124	151974680	1.0544	823.692	250.239	4.29E-05	chrX_151540329_T_G_b38	-434351	chrX	151540329	T	G	1	rs5970067	7	12	0.0181818	1	1.79E-05	-0.475122	0.108814	0.0243976	0.028221	0.0273064	8.63E-05	-0.621073	-1.0533	-0.457369	Esophagus_Gastroesophageal_Junction	330
459	ENSG00000187730.8	GABRD	1	2019298	2030758	0.997402	1191.05	384.05	0.000832255	chr1_2919990_A_G_b38	900692	chr1	2919990	A	G	1	rs113794172	10	10	0.0100604	1	0.000425109	0.93325	0.262749	0.625234	0.630168	0.178591	0.000108116	1.42594	0.886718	2.06914	Esophagus_Mucosa	497
460	ENSG00000138356.13	AOX1	2	200585868	200677064	1.05258	443.898	364.42	0.00116577	chr2_200176215_G_A_b38	-409653	chr2	200176215	G	A	1	rs114949028	31	31	0.0311871	1	0.000439351	-0.217488	0.0613865	0.387234	0.378925	0.123105	0.000334104	-0.656421	-1.0402	-0.337749	Esophagus_Mucosa	497
461	ENSG00000151834.15	GABRA2	4	46248427	46475230	1.05449	459.149	371.206	1.84E-05	chr4_46446448_G_A_b38	-28782	chr4	46446448	G	A	1	rs62302688	74	76	0.0764588	1	4.33E-06	0.377619	0.0811216	0.00639936	0.00632364	0.00364226	0.000324523	0.91501	0.517692	1.19645	Esophagus_Mucosa	497
462	ENSG00000109158.10	GABRA4	4	46918900	46994407	1.05174	555.624	377.336	3.68E-06	chr4_46993033_G_C_b38	-1374	chr4	46993033	G	C	1	rs112472467	9	9	0.00905433	1	8.47E-07	1.16263	0.232618	0.00069993	0.00144915	0.000927563	0.000266384	1.97148	1.25372	2.79664	Esophagus_Mucosa	497
463	ENSG00000094755.16	GABRP	5	170763350	170814047	1.04247	1234.02	383.122	4.20E-06	chr5_170769874_G_A_b38	6524	chr5	170769874	G	A	1	rs13171476	33	33	0.0331992	1	1.19E-06	0.54835	0.111256	0.00359964	0.0040586	0.00240989	0.000117234	1.60532	1.29146	2.06303	Esophagus_Mucosa	497
464	ENSG00000204681.10	GABBR1	6	29602228	29633976	1.05218	298.55	336.356	0.000385331	chr6_29113384_T_G_b38	-520592	chr6	29113384	T	G	1	rs3129106	114	123	0.123742	1	6.32E-05	0.122787	0.0303887	0.0927907	0.0947616	0.0405942	0.00049622	0.111875	0.049502	0.155936	Esophagus_Mucosa	497
465	ENSG00000146276.11	GABRR1	6	89177501	89231278	1.03667	715.86	374.834	3.14E-44	chr6_89232388_G_T_b38	1110	chr6	89232388	G	T	1	rs11965609	295	359	0.361167	1	3.80E-50	0.796508	0.0466831	1.00E-04	7.15E-43	5.27E-42	0.000199168	2.65905	2.38784	2.92643	Esophagus_Mucosa	497
466	ENSG00000111886.10	GABRR2	6	89257520	89315299	1.04396	717.504	373.208	1.14E-11	chr6_89329951_G_C_b38	14652	chr6	89329951	G	C	1	rs10502	347	457	0.459759	1	3.84E-13	0.350199	0.0467188	1.00E-04	3.53E-09	4.12E-09	0.000202366	0.669386	0.499541	0.86828	Esophagus_Mucosa	497
467	ENSG00000139112.10	GABARAPL1	12	10212458	10223130	1.04669	825.031	371.394	5.48E-05	chr12_10136912_C_T_b38	-75546	chr12	10136912	C	T	1	rs7299320	212	247	0.248491	-1	1.52E-05	0.0985431	0.0225159	0.0339966	0.0374406	0.0181995	0.00017719	0.126848	0.076685	0.168477	Esophagus_Mucosa	497
468	ENSG00000186297.11	GABRA5	15	26866363	26949207	1.0403	1433.95	384.383	1.96E-32	chr15_26871798_G_T_b38	5435	chr15	26871798	G	T	1	rs28606390	281	343	0.34507	-1	7.60E-36	-0.613328	0.0446282	1.00E-04	1.96E-30	8.26E-30	0.000100344	-2.28448	-2.50985	-1.97147	Esophagus_Mucosa	497
469	ENSG00000166206.14	GABRB3	15	26543546	26939539	1.02868	1444.9	388.72	2.79E-26	chr15_26629248_T_C_b38	-310291	chr15	26629248	T	C	1	rs12148310	247	301	0.302817	-1	1.04E-28	0.736145	0.0614486	1.00E-04	9.06E-24	2.77E-23	9.67E-05	1.66219	1.50097	1.81916	Esophagus_Mucosa	497
470	ENSG00000034713.7	GABARAPL2	16	75566351	75577881	1.03225	851.016	369.507	0.000162801	chr16_76021860_C_T_b38	455509	chr16	76021860	C	T	1	rs17677328	70	73	0.0734406	1	5.04E-05	-0.143828	0.035118	0.119152	0.119582	0.049293	0.000165682	-0.078132	-0.127605	-0.034358	Esophagus_Mucosa	497
471	ENSG00000170296.9	GABARAP	17	7240014	7242199	1.06688	1347.64	382.142	0.00187071	chr17_7078901_T_C_b38	-163298	chr17	7078901	T	C	1	rs115342941	9	10	0.0100604	1	0.00101001	0.347156	0.104862	0.905882	0.909846	0.23431	0.000113952	0.189023	0.048889	0.341494	Esophagus_Mucosa	497
472	ENSG00000102287.18	GABRE	X	151953124	151974680	1.05631	826.105	384.759	9.54E-09	chrX_151984946_T_C_b38	10266	chrX	151984946	T	C	1	rs73241845	84	125	0.125755	1	1.49E-09	-0.203384	0.0329023	1.00E-04	3.97E-06	3.49E-06	0.000181191	-0.195195	-0.261514	-0.133729	Esophagus_Mucosa	497
473	ENSG00000011677.12	GABRA3	X	152166234	152451358	1.0208	734.744	388.011	4.22E-15	chrX_152210520_C_T_b38	-240838	chrX	152210520	C	T	1	rs146202068	12	17	0.0171026	1	1.82E-16	-1.20195	0.140138	1.00E-04	1.77E-12	2.69E-12	0.000186367	-5.11398	-6.51616	-4.49022	Esophagus_Mucosa	497
474	ENSG00000268089.2	GABRQ	X	152638183	152657534	1.03775	665.644	375.22	1.49E-07	chrX_151724341_G_A_b38	-913842	chrX	151724341	G	A	1	rs73241809	220	353	0.355131	1	2.08E-08	-0.156862	0.0274545	1.00E-04	6.88E-05	5.26E-05	0.000214773	-0.300769	-0.389693	-0.210284	Esophagus_Mucosa	497
475	ENSG00000187730.8	GABRD	1	2019298	2030758	1.05638	1233.99	349.984	0.0023008	chr1_2919127_T_C_b38	899829	chr1	2919127	T	C	1	rs897634	220	282	0.303226	1	0.00120051	-0.220998	0.0677394	0.932898	0.935307	0.252954	0.000110657	-0.190663	-0.43244	-0.034289	Esophagus_Muscularis	465
476	ENSG00000138356.13	AOX1	2	200585868	200677064	1.04206	458.092	340.051	0.000536685	chr2_200649255_G_A_b38	63387	chr2	200649255	G	A	1	rs73051022	36	39	0.0419355	1	0.000190457	-0.18881	0.0501235	0.198887	0.201277	0.0808096	0.000287399	-0.276592	-0.470159	-0.078004	Esophagus_Muscularis	465
477	ENSG00000151834.15	GABRA2	4	46248427	46475230	1.02654	445.82	342.944	1.13E-07	chr4_46446448_G_A_b38	-28782	chr4	46446448	G	A	1	rs62302688	65	67	0.072043	1	1.24E-08	0.448873	0.0771762	1.00E-04	3.83E-05	3.23E-05	0.000283629	0.831003	0.604683	1.05862	Esophagus_Muscularis	465
478	ENSG00000145864.12	GABRB2	5	161288429	161549044	1.04128	681.308	348.46	6.70E-17	chr5_161101801_A_C_b38	-447243	chr5	161101801	A	C	1	rs72805392	20	20	0.0215054	1	5.93E-19	1.52444	0.162798	1.00E-04	1.26E-14	2.40E-14	0.000192864	3.36376	2.70632	3.87762	Esophagus_Muscularis	465
479	ENSG00000094755.16	GABRP	5	170763350	170814047	1.02744	1302.81	357.699	6.98E-05	chr5_170787615_CG_C_b38	24265	chr5	170787615	CG	C	1	rs3838657	64	68	0.0737527	1	2.92E-05	-0.404137	0.0955686	0.0771923	0.0804011	0.0381147	9.73E-05	-0.980165	-1.9584	-0.436611	Esophagus_Muscularis	465
480	ENSG00000204681.10	GABBR1	6	29602228	29633976	1.05772	290.36	309.809	0.000147885	chr6_29643654_C_T_b38	9678	chr6	29643654	C	T	1	rs29232	291	368	0.395699	1	1.82E-05	-0.0786509	0.0181286	0.0323968	0.0341521	0.0181808	0.000471739	-0.05619	-0.080519	-0.035195	Esophagus_Muscularis	465
481	ENSG00000111886.10	GABRR2	6	89257520	89315299	1.0587	710.877	343.503	1.16E-13	chr6_89310248_C_T_b38	-5051	chr6	89310248	C	T	1	rs9294432	319	436	0.468817	-1	1.73E-15	0.290932	0.0350731	1.00E-04	2.05E-11	3.11E-11	0.000193195	0.623072	0.511802	0.734738	Esophagus_Muscularis	465
482	ENSG00000136928.6	GABBR2	9	98288082	98709197	1.05641	819.931	345.683	8.02E-07	chr9_98321241_G_A_b38	-387956	chr9	98321241	G	A	1	rs16914862	43	46	0.0494624	1	1.32E-07	0.67411	0.125451	0.00019998	0.00042408	0.000314684	0.000166544	1.20595	0.822202	1.55343	Esophagus_Muscularis	465
483	ENSG00000139112.10	GABARAPL1	12	10212458	10223130	1.03475	970.269	356.31	0.000679852	chr12_10202565_G_A_b38	-9893	chr12	10202565	G	A	1	rs10772238	293	351	0.377419	1	0.000346852	0.0956366	0.0264993	0.467539	0.46631	0.152631	0.000133164	0.062125	0.029085	0.103993	Esophagus_Muscularis	465
484	ENSG00000186297.11	GABRA5	15	26866363	26949207	1.03688	1604.03	362.289	1.84E-66	chr15_26871798_G_T_b38	5435	chr15	26871798	G	T	1	rs28606390	262	312	0.335484	-1	2.66E-72	-0.748584	0.0334266	1.00E-04	1.44E-65	2.66E-64	8.10E-05	-1.90433	-2.05445	-1.74179	Esophagus_Muscularis	465
485	ENSG00000166206.14	GABRB3	15	26543546	26939539	1.05051	1339.04	352.935	4.55E-31	chr15_26629248_T_C_b38	-310291	chr15	26629248	T	C	1	rs12148310	238	283	0.304301	-1	1.42E-34	0.664117	0.049051	1.00E-04	2.51E-29	1.09E-28	0.000100477	0.971135	0.832586	1.13016	Esophagus_Muscularis	465
486	ENSG00000034713.7	GABARAPL2	16	75566351	75577881	1.02107	892.676	346.937	0.00109424	chr16_76403807_A_C_b38	837456	chr16	76403807	A	C	1	rs12325421	322	428	0.460215	1	0.000493528	-0.0800836	0.0227935	0.618665	0.614502	0.186591	0.000139628	-0.021978	-0.034655	-0.006024	Esophagus_Muscularis	465
487	ENSG00000170296.9	GABARAP	17	7240014	7242199	1.03901	1338.36	355.288	0.000126873	chr17_6533340_G_A_b38	-708859	chr17	6533340	G	A	1	rs8075195	293	374	0.402151	-1	5.32E-05	-0.0925288	0.0226453	0.143061	0.143052	0.0616322	9.76E-05	-0.040087	-0.061136	-0.021272	Esophagus_Muscularis	465
488	ENSG00000102287.18	GABRE	X	151953124	151974680	1.06749	855.242	356.561	0.000520419	chrX_152801820_C_T_b38	827140	chrX	152801820	C	T	1	rs111728918	73	111	0.119355	1	0.000259673	0.115403	0.0313088	0.336132	0.327724	0.117326	0.000164136	0.168074	0.082989	0.263152	Esophagus_Muscularis	465
489	ENSG00000187730.8	GABRD	1	2019298	2030758	1.04572	1307.32	270.871	0.000228569	chr1_2135551_C_T_b38	116253	chr1	2135551	C	T	1	rs55958603	13	13	0.0174731	1	9.96E-05	-0.753979	0.191164	0.246491	0.2388	0.130447	6.22E-05	-3.05107	-6.64386	-0.737585	Heart_Atrial_Appendage	372
490	ENSG00000138356.13	AOX1	2	200585868	200677064	1.03026	374.367	253.072	0.00141377	chr2_200601643_T_A_b38	15775	chr2	200601643	T	A	1	rs60697636	208	249	0.334677	1	0.000487921	0.0976174	0.0276876	0.396122	0.39651	0.186568	0.00020725	0.251621	0.149578	0.356414	Heart_Atrial_Appendage	372
491	ENSG00000151834.15	GABRA2	4	46248427	46475230	1.02216	468.11	266.27	0.000175959	chr4_46203519_A_G_b38	-271711	chr4	46203519	A	G	1	rs495752	230	285	0.383065	-1	6.46E-05	-0.224563	0.0554167	0.0729927	0.074077	0.0534581	0.00016169	-0.466463	-0.699086	-0.266517	Heart_Atrial_Appendage	372
492	ENSG00000109158.10	GABRA4	4	46918900	46994407	1.05515	513.563	265.297	0.000275854	chr4_47121967_C_T_b38	127560	chr4	47121967	C	T	1	rs35262963	173	200	0.268817	1	0.000104089	-0.264272	0.0671924	0.111644	0.115549	0.0760522	0.000162719	-1.13748	-1.75566	-0.533076	Heart_Atrial_Appendage	372
493	ENSG00000163288.13	GABRB1	4	47031360	47426444	1.05076	518.115	264.869	0.000202461	chr4_47017604_T_C_b38	-13756	chr4	47017604	T	C	1	rs6814188	237	297	0.407967	-1	7.24E-05	-0.199277	0.0495222	0.0847915	0.0867567	0.0607129	0.000159227	-0.568112	-0.754303	-0.352847	Heart_Atrial_Appendage	372
494	ENSG00000145864.12	GABRB2	5	161288429	161549044	1.06976	603.312	261.419	0.000381526	chr5_160806527_C_A_b38	-742517	chr5	160806527	C	A	1	rs4559039	28	28	0.0376344	1	0.000134087	-0.540874	0.139809	0.184755	0.17925	0.105744	0.000144483	-2.96249	-6.64386	-1.22108	Heart_Atrial_Appendage	372
495	ENSG00000094755.16	GABRP	5	170763350	170814047	1.06153	1197.19	269.131	3.78E-11	chr5_170788634_T_C_b38	25284	chr5	170788634	T	C	1	rs10036156	76	82	0.110215	1	2.46E-12	-0.698794	0.0956408	1.00E-04	1.55E-08	3.47E-08	7.11E-05	-1.1741	-1.51417	-0.862523	Heart_Atrial_Appendage	372
496	ENSG00000204681.10	GABBR1	6	29602228	29633976	1.06098	270.6	232.605	0.000121902	chr6_30397543_C_T_b38	763567	chr6	30397543	C	T	1	rs1264569	144	161	0.216398	-1	1.19E-05	0.12179	0.0273477	0.0220978	0.025645	0.0220802	0.000314057	0.096247	0.052594	0.134577	Heart_Atrial_Appendage	372
497	ENSG00000111886.10	GABRR2	6	89257520	89315299	1.07677	655.165	259.944	3.52E-14	chr6_89328249_T_G_b38	12950	chr6	89328249	T	G	1	rs6552	270	364	0.489247	-1	3.12E-16	0.372708	0.0430918	1.00E-04	3.40E-12	1.08E-11	0.000135723	0.784481	0.676942	0.991171	Heart_Atrial_Appendage	372
498	ENSG00000139112.10	GABARAPL1	12	10212458	10223130	1.05414	740.084	259.207	0.000299334	chr12_10716463_T_C_b38	504005	chr12	10716463	T	C	1	rs11612209	25	25	0.0336022	1	9.48E-05	-0.276512	0.0698865	0.17764	0.178331	0.10532	0.000112586	-0.275574	-0.382961	-0.171028	Heart_Atrial_Appendage	372
499	ENSG00000186297.11	GABRA5	15	26866363	26949207	1.03259	1358.69	271.328	0.000100112	chr15_26594380_C_T_b38	-271983	chr15	26594380	C	T	1	rs141117395	6	7	0.0094086	1	4.05E-05	-0.870275	0.208892	0.112789	0.117378	0.0769671	5.75E-05	-3.66628	-6.64386	-0.467056	Heart_Atrial_Appendage	372
500	ENSG00000166206.14	GABRB3	15	26543546	26939539	1.02795	1447.17	275.31	3.10E-09	chr15_26611818_C_T_b38	-327721	chr15	26611818	C	T	1	rs8178979	115	130	0.174731	1	5.40E-10	-0.274171	0.0427325	1.00E-04	3.15E-06	5.43E-06	5.32E-05	-0.545022	-0.691353	-0.446274	Heart_Atrial_Appendage	372
501	ENSG00000034713.7	GABARAPL2	16	75566351	75577881	1.04933	1030.51	271.092	0.000326471	chr16_75217777_C_T_b38	-348574	chr16	75217777	C	T	1	rs78834975	13	13	0.0174731	1	0.000148834	0.351524	0.091498	0.273946	0.263899	0.140477	7.97E-05	0.131716	0.047222	0.230844	Heart_Atrial_Appendage	372
502	ENSG00000170296.9	GABARAP	17	7240014	7242199	1.064	1213.28	265.607	5.02E-05	chr17_7269960_G_C_b38	27761	chr17	7269960	G	C	1	rs12449427	153	172	0.231183	1	1.53E-05	-0.160375	0.0364852	0.0462954	0.0479708	0.037584	7.07E-05	-0.092691	-0.126395	-0.067919	Heart_Atrial_Appendage	372
503	ENSG00000102287.18	GABRE	X	151953124	151974680	1.03869	778.876	271.122	0.000426177	chrX_151536444_G_A_b38	-438236	chrX	151536444	G	A	1	rs73618182	29	47	0.063172	1	0.000200094	-0.219772	0.0583714	0.268869	0.265354	0.140963	0.000102192	-0.293604	-0.410956	-0.204969	Heart_Atrial_Appendage	372
504	ENSG00000187730.8	GABRD	1	2019298	2030758	1.03016	1212.48	282.78	0.00029185	chr1_1290123_CCGTCCCCCGTGTCTCTGCTCCGTCCCGTGTCTCTGCTCCGTCCCGTGTCCCTGCTCCGTCCCGTGTCCCTGCT_C_b38	-729175	chr1	1290123	CCGTCCCCCGTGTCTCTGCTCCGTCCCGTGTCTCTGCTCCGTCCCGTGTCCCTGCTCCGTCCCGTGTCCCTGCT	C	1	.	21	21	0.0298295	1	0.000128324	-0.552666	0.142526	0.283008	0.284368	0.1586	5.80E-05	-2.06642	-6.64386	-1.13546	Heart_Left_Ventricle	386
505	ENSG00000138356.13	AOX1	2	200585868	200677064	1.03506	471.383	275.852	0.00200509	chr2_200490214_AGGCGCGGT_A_b38	-95654	chr2	200490214	AGGCGCGGT	A	1	rs565245989	5	5	0.00647668	1	0.000942849	0.637424	0.190929	0.605566	0.596277	0.260807	0.000151374	1.15915	0.898473	NA	Heart_Left_Ventricle	386
506	ENSG00000109158.10	GABRA4	4	46918900	46994407	1.03555	509.393	277.009	3.09E-10	chr4_46998867_A_AC_b38	4460	chr4	46998867	A	AC	1	rs80009800	103	114	0.147668	1	1.78E-11	-0.275885	0.0395428	1.00E-04	8.89E-08	2.03E-07	0.000140293	-0.957734	-2.47622	-0.518008	Heart_Left_Ventricle	386
507	ENSG00000163288.13	GABRB1	4	47031360	47426444	1.05625	498.233	274.031	3.19E-08	chr4_47011092_G_A_b38	-20268	chr4	47011092	G	A	1	rs3934675	208	241	0.312176	-1	2.85E-09	-0.263396	0.0430749	0.00019998	8.32E-06	1.48E-05	0.00015278	-0.62294	-0.786134	-0.360797	Heart_Left_Ventricle	386
508	ENSG00000094755.16	GABRP	5	170763350	170814047	1.04646	1244.02	285.465	1.87E-10	chr5_170788390_A_C_b38	25040	chr5	170788390	A	C	1	rs3792811	228	274	0.354922	1	2.03E-11	0.308557	0.0443614	1.00E-04	1.12E-07	2.52E-07	5.94E-05	0.643415	0.492873	0.822737	Heart_Left_Ventricle	386
509	ENSG00000204681.10	GABBR1	6	29602228	29633976	1.06674	293.993	248.588	4.21E-05	chr6_29969963_C_T_b38	335987	chr6	29969963	C	T	1	rs2256539	261	331	0.428756	-1	3.86E-06	0.114441	0.02434	0.00759924	0.00890075	0.0094964	0.000267092	0.105973	0.07546	0.15578	Heart_Left_Ventricle	386
510	ENSG00000111886.10	GABRR2	6	89257520	89315299	1.0638	669.328	273.646	3.87E-09	chr6_89328249_T_G_b38	12950	chr6	89328249	T	G	1	rs6552	277	375	0.485751	-1	2.45E-10	0.294736	0.0450564	1.00E-04	1.11E-06	2.21E-06	0.000116318	0.542966	0.41292	0.652305	Heart_Left_Ventricle	386
511	ENSG00000136928.6	GABBR2	9	98288082	98709197	1.02487	933.504	285.048	0.000187188	chr9_98366576_C_T_b38	-342621	chr9	98366576	C	T	1	rs3780429	180	199	0.257772	1	8.37E-05	0.227786	0.0571536	0.152988	0.151733	0.100923	7.40E-05	0.669226	0.490225	0.886192	Heart_Left_Ventricle	386
512	ENSG00000139112.10	GABARAPL1	12	10212458	10223130	1.05426	728.731	270.467	0.000622141	chr12_10284467_G_A_b38	72009	chr12	10284467	G	A	1	rs7297855	10	10	0.0129534	1	0.000216371	-0.335816	0.08973	0.343632	0.338982	0.178987	0.000103838	-0.534132	-0.80431	-0.326203	Heart_Left_Ventricle	386
513	ENSG00000166206.14	GABRB3	15	26543546	26939539	1.0411	1384.07	286.452	6.50E-16	chr15_26629248_T_C_b38	-310291	chr15	26629248	T	C	1	rs12148310	188	222	0.287565	-1	2.13E-17	0.543352	0.0603598	1.00E-04	2.83E-13	1.11E-12	5.25E-05	1.35715	1.04331	1.79415	Heart_Left_Ventricle	386
514	ENSG00000034713.7	GABARAPL2	16	75566351	75577881	1.03774	955.737	281.823	0.000615063	chr16_75655865_G_A_b38	89514	chr16	75655865	G	A	1	rs77124775	19	19	0.025	1	0.000286781	0.25767	0.0702485	0.433333	0.426272	0.208847	7.53E-05	0.201297	0.068775	0.297348	Heart_Left_Ventricle	386
515	ENSG00000170296.9	GABARAP	17	7240014	7242199	1.06882	1245.57	279.756	7.05E-07	chr17_7355768_G_A_b38	113569	chr17	7355768	G	A	1	rs193159515	33	34	0.0440415	1	1.35E-07	-0.404269	0.074941	0.00029997	0.000524614	0.000718003	6.34E-05	-0.159923	-0.221528	-0.104261	Heart_Left_Ventricle	386
516	ENSG00000102287.18	GABRE	X	151953124	151974680	1.05706	787.379	283.953	1.74E-19	chrX_152074191_G_A_b38	99511	chrX	152074191	G	A	1	rs2960311	116	181	0.234456	1	1.65E-21	0.431109	0.0420158	1.00E-04	1.66E-17	8.98E-17	9.69E-05	0.643052	0.559764	0.759544	Heart_Left_Ventricle	386
517	ENSG00000187730.8	GABRD	1	2019298	2030758	1.02658	963.159	44.0812	0.00123805	chr1_1604269_T_G_b38	-415029	chr1	1604269	T	G	1	rs77786149	2	3	0.0205479	1	0.000746226	1.24473	0.345517	0.680952	0.686405	0.551744	4.88E-06	1.40321	1.03449	NA	Kidney_Cortex	73
518	ENSG00000138356.13	AOX1	2	200585868	200677064	1.0501	465.385	44.5125	0.00232467	chr2_200101377_GA_G_b38	-484491	chr2	200101377	GA	G	1	rs149926009	6	6	0.0410959	1	0.00155836	0.638627	0.190359	0.655534	0.640766	0.540477	1.15E-05	1.34629	0.513568	2.11814	Kidney_Cortex	73
519	ENSG00000151834.15	GABRA2	4	46248427	46475230	1.05965	360.818	42.3937	3.39E-06	chr4_45956558_C_T_b38	-518672	chr4	45956558	C	T	1	rs7677440	25	26	0.178082	1	7.54E-07	0.816494	0.143602	0.00039996	0.000797062	0.0148395	1.56E-05	0.88873	0.57294	1.41634	Kidney_Cortex	73
520	ENSG00000145864.12	GABRB2	5	161288429	161549044	1.02013	548.08	44.2313	0.000754889	chr5_161327950_C_T_b38	-221094	chr5	161327950	C	T	1	rs10515827	20	21	0.143836	1	0.000446529	0.779783	0.206805	0.331567	0.329412	0.444463	8.27E-06	1.16342	0.621449	1.63799	Kidney_Cortex	73
521	ENSG00000094755.16	GABRP	5	170763350	170814047	1.0537	976.057	43.8187	0.000125584	chr5_170416626_C_T_b38	-346724	chr5	170416626	C	T	1	rs13175143	35	38	0.260274	1	5.93E-05	-0.608922	0.138266	0.0957904	0.100505	0.300584	5.60E-06	-1.51255	-2.31008	-1.06628	Kidney_Cortex	73
522	ENSG00000204681.10	GABBR1	6	29602228	29633976	1.07581	242.594	38.9812	0.00330285	chr6_29799690_TA_T_b38	165714	chr6	29799690	TA	T	1	rs200773617	8	8	0.0597015	1	0.00109808	-0.718704	0.206902	0.52381	0.516761	0.507057	2.53E-05	-0.276623	-0.540794	0.009294	Kidney_Cortex	73
523	ENSG00000111886.10	GABRR2	6	89257520	89315299	1.00294	654.777	44.475	0.00102268	chr6_89290835_C_T_b38	-24464	chr6	89290835	C	T	1	rs9451196	22	23	0.157534	1	0.000641906	0.538339	0.147403	0.495054	0.486847	0.499333	6.26E-06	0.829846	0.532305	1.2322	Kidney_Cortex	73
524	ENSG00000139112.10	GABARAPL1	12	10212458	10223130	1.04013	588.788	42.8063	0.00373583	chr12_10790733_T_C_b38	578275	chr12	10790733	T	C	1	rs2588343	39	48	0.328767	-1	0.00212324	0.215775	0.0664301	0.883495	0.881959	0.602082	8.61E-06	0.298762	0.176937	0.403328	Kidney_Cortex	73
525	ENSG00000166206.14	GABRB3	15	26543546	26939539	1.03472	1051.5	44.1	7.77E-05	chr15_25974935_TCATC_T_b38	-964604	chr15	25974935	TCATC	T	1	rs145055752	47	58	0.39726	1	3.72E-05	0.464891	0.102278	0.0725927	0.0707858	0.263013	4.68E-06	0.767431	0.446328	1.09061	Kidney_Cortex	73
526	ENSG00000034713.7	GABARAPL2	16	75566351	75577881	1.03686	674.705	42.975	3.40E-05	chr16_76494051_T_C_b38	927700	chr16	76494051	T	C	1	rs74829254	27	30	0.205479	1	1.17E-05	-0.348137	0.0711895	0.0173983	0.019417	0.141057	7.38E-06	-0.161684	-0.249976	-0.013806	Kidney_Cortex	73
527	ENSG00000170296.9	GABARAP	17	7240014	7242199	1.01296	1088.26	44.7	0.000966142	chr17_7635005_G_A_b38	392806	chr17	7635005	G	A	1	rs57116414	8	8	0.0547945	1	0.000623585	-0.588581	0.160741	0.649157	0.645287	0.541472	4.00E-06	-0.195636	-0.346735	0.088298	Kidney_Cortex	73
528	ENSG00000102287.18	GABRE	X	151953124	151974680	1.00942	529.29	45.0188	3.28E-05	chrX_152135960_C_T_b38	161280	chrX	152135960	C	T	1	rs6627538	2	4	0.0273973	1	1.79E-05	0.843292	0.176997	0.0178982	0.0165118	0.12838	8.05E-06	1.20711	0.910314	NA	Kidney_Cortex	73
529	ENSG00000187730.8	GABRD	1	2019298	2030758	1.02319	1300.6	156.286	8.30E-06	chr1_1454765_C_G_b38	-564533	chr1	1454765	C	G	1	rs112073382	7	7	0.0168269	1	3.80E-06	1.79285	0.375059	0.00889911	0.00957149	0.0213479	2.37E-05	2.46725	1.69267	3.59845	Liver	208
530	ENSG00000138356.13	AOX1	2	200585868	200677064	1.06152	509.954	149.149	0.00071475	chr2_199707626_C_T_b38	-878242	chr2	199707626	C	T	1	rs13431805	5	7	0.0168269	1	0.000328139	0.372393	0.101532	0.275606	0.27791	0.235262	6.98E-05	0.521909	0.201477	0.622122	Liver	208
531	ENSG00000094755.16	GABRP	5	170763350	170814047	1.04135	1164.7	152.266	4.41E-05	chr5_170743604_G_C_b38	-19746	chr5	170743604	G	C	1	rs61375371	6	6	0.0144231	1	1.78E-05	-1.73675	0.393054	0.0416958	0.0434687	0.0705943	2.84E-05	-6.64386	-6.64386	-6.64386	Liver	208
532	ENSG00000204681.10	GABBR1	6	29602228	29633976	1.08162	239.543	129.265	0.00500294	chr6_30547653_C_T_b38	913677	chr6	30547653	C	T	1	rs183144866	2	2	0.00480769	1	0.00136812	-1.09866	0.337456	0.683276	0.667602	0.373255	0.00015975	-2.05257	-2.88638	NA	Liver	208
533	ENSG00000111886.10	GABRR2	6	89257520	89315299	1.0514	697.084	149.428	1.96E-06	chr6_89320728_C_G_b38	5429	chr6	89320728	C	G	1	rs10944442	150	201	0.483173	-1	4.52E-07	0.312322	0.0594748	0.00049995	0.000949768	0.00286082	4.92E-05	0.775329	0.474845	1.17631	Liver	208
534	ENSG00000139112.10	GABARAPL1	12	10212458	10223130	1.07173	718.355	145.294	1.09E-05	chr12_9681971_C_G_b38	-530487	chr12	9681971	C	G	1	rs9630265	34	37	0.0889423	-1	2.23E-06	0.353138	0.0720521	0.00309969	0.00532068	0.0129289	5.14E-05	0.403002	0.247158	0.584629	Liver	208
535	ENSG00000166206.14	GABRB3	15	26543546	26939539	1.05577	1265.73	151.249	9.29E-05	chr15_25942169_T_G_b38	-997370	chr15	25942169	T	G	1	rs11161255	129	164	0.394231	-1	3.79E-05	0.365438	0.0863367	0.0945905	0.0959075	0.122919	2.75E-05	1.13047	0.282583	1.5243	Liver	208
536	ENSG00000034713.7	GABARAPL2	16	75566351	75577881	1.02629	755.815	144.67	0.00229601	chr16_74808152_G_A_b38	-758199	chr16	74808152	G	A	1	rs117333335	5	5	0.0120192	1	0.0010146	-0.577245	0.172565	0.821165	0.816885	0.415497	4.13E-05	-0.357276	-0.576605	-0.108288	Liver	208
537	ENSG00000170296.9	GABARAP	17	7240014	7242199	1.05292	1273.94	151.873	0.000248935	chr17_6831231_A_T_b38	-410968	chr17	6831231	A	T	1	rs74550238	3	3	0.00721154	1	0.000116414	0.965163	0.244569	0.246491	0.24885	0.220558	2.71E-05	0.561991	0.378953	0.653644	Liver	208
538	ENSG00000102287.18	GABRE	X	151953124	151974680	1.00623	697.069	154.383	0.0030459	chrX_151545624_GCTCT_G_b38	-429056	chrX	151545624	GCTCT	G	1	rs199698470	3	4	0.00961538	1	0.00199223	0.927675	0.295376	0.870435	0.879491	0.433262	4.14E-05	1.48755	0.400378	2.09893	Liver	208
539	ENSG00000187730.8	GABRD	1	2019298	2030758	1.02505	1296.38	400.956	0.000148766	chr1_2031194_A_G_b38	11896	chr1	2031194	A	G	1	rs16824627	145	160	0.15534	1	6.43E-05	0.246646	0.0611312	0.162421	0.166322	0.0821163	7.78E-05	0.61405	0.407157	0.823558	Lung	515
540	ENSG00000138356.13	AOX1	2	200585868	200677064	1.04994	445.999	382.476	7.44E-05	chr2_200518832_T_G_b38	-67036	chr2	200518832	T	G	1	rs13031098	124	139	0.134951	1	1.92E-05	0.159132	0.0368337	0.0237976	0.0269414	0.0179853	0.0002424	0.28347	0.185982	0.420986	Lung	515
541	ENSG00000151834.15	GABRA2	4	46248427	46475230	1.04701	470.273	388.082	0.000169604	chr4_45483078_C_T_b38	-992152	chr4	45483078	C	T	1	rs1486619	71	74	0.0718447	1	5.65E-05	-0.347413	0.085435	0.0657934	0.0666302	0.0391319	0.000228064	-1.15042	-1.78047	-0.115408	Lung	515
542	ENSG00000145864.12	GABRB2	5	161288429	161549044	1.04618	690.003	393.025	1.67E-07	chr5_161520654_C_T_b38	-28390	chr5	161520654	C	T	1	rs11135151	268	311	0.301942	1	2.58E-08	-0.269136	0.0474696	0.00029997	7.45E-05	7.84E-05	0.000155094	-0.588242	-0.947984	-0.401277	Lung	515
543	ENSG00000094755.16	GABRP	5	170763350	170814047	1.04353	1230.57	399.957	2.16E-09	chr5_170776016_G_A_b38	12666	chr5	170776016	G	A	1	rs7722732	326	423	0.41068	1	2.72E-10	0.282209	0.0436726	1.00E-04	1.49E-06	1.91E-06	8.63E-05	0.815007	0.658877	1.00523	Lung	515
544	ENSG00000204681.10	GABBR1	6	29602228	29633976	1.09196	351.015	359.585	0.00200545	chr6_29970701_A_G_b38	336725	chr6	29970701	A	G	1	rs7754245	275	342	0.332039	-1	0.000587595	0.0770405	0.022252	0.476667	0.46234	0.175275	0.000343934	0.076086	0.032337	0.112666	Lung	515
545	ENSG00000111886.10	GABRR2	6	89257520	89315299	1.03909	666.162	385.768	2.38E-16	chr6_89310248_C_T_b38	-5051	chr6	89310248	C	T	1	rs9294432	370	502	0.487379	-1	1.26E-18	0.29418	0.0319302	1.00E-04	4.92E-14	1.23E-13	0.000157544	0.593222	0.5081	0.726339	Lung	515
546	ENSG00000136928.6	GABBR2	9	98288082	98709197	1.05242	903.335	395.872	0.000112349	chr9_98341309_G_A_b38	-367888	chr9	98341309	G	A	1	rs1435252	244	289	0.280583	1	4.22E-05	0.197805	0.0478202	0.0793921	0.0835508	0.0471795	0.000120497	0.649481	0.353495	0.988003	Lung	515
547	ENSG00000139112.10	GABARAPL1	12	10212458	10223130	1.09759	695.057	373.491	0.000365254	chr12_10515874_T_C_b38	303416	chr12	10515874	T	C	1	rs4237927	326	403	0.391262	-1	1.00E-04	0.0623807	0.0158882	0.18367	0.186563	0.0895272	0.000176214	0.069662	0.045335	0.097777	Lung	515
548	ENSG00000166206.14	GABRB3	15	26543546	26939539	1.05963	1197.11	389.321	4.87E-24	chr15_26629248_T_C_b38	-310291	chr15	26629248	T	C	1	rs12148310	255	304	0.295146	-1	3.02E-27	0.637086	0.055064	1.00E-04	3.53E-22	1.46E-21	9.27E-05	1.45757	1.14634	1.70123	Lung	515
549	ENSG00000034713.7	GABARAPL2	16	75566351	75577881	1.03228	916.576	389.788	4.57E-05	chr16_74713059_T_G_b38	-853292	chr16	74713059	T	G	1	rs7189731	24	26	0.0252427	1	1.32E-05	0.288958	0.0655915	0.0371963	0.036513	0.0234715	0.000112359	0.129386	0.057759	0.15659	Lung	515
550	ENSG00000170296.9	GABARAP	17	7240014	7242199	1.03406	1533.06	405.769	0.000345429	chr17_6438880_T_C_b38	-803319	chr17	6438880	T	C	1	rs9896849	144	159	0.154369	1	0.000178382	0.122714	0.0324664	0.403629	0.394692	0.156488	6.75E-05	0.048842	0.026372	0.081131	Lung	515
551	ENSG00000102287.18	GABRE	X	151953124	151974680	1.03461	828.762	404.02	0.000831934	chrX_151984785_C_G_b38	10105	chrX	151984785	C	G	1	rs2051528	259	446	0.43301	-1	0.000452271	-0.0891386	0.0252236	0.489966	0.481688	0.180494	0.000125073	-0.098841	-0.139244	-0.060696	Lung	515
552	ENSG00000187730.8	GABRD	1	2019298	2030758	1.00608	1344.26	111.516	8.92E-05	chr1_1674848_G_C_b38	-344450	chr1	1674848	G	C	1	rs28678861	5	5	0.0173611	-1	5.17E-05	1.7165	0.408614	0.107739	0.111295	0.164884	1.44E-05	2.60488	2.01849	5.63316	Minor_Salivary_Gland	144
553	ENSG00000138356.13	AOX1	2	200585868	200677064	1.11835	471.881	103.532	0.00363925	chr2_199850256_G_A_b38	-735612	chr2	199850256	G	A	1	rs114631582	6	6	0.0208333	1	0.00181788	0.610244	0.191286	0.798246	0.787836	0.44921	6.40E-05	1.07083	0.602988	2.09609	Minor_Salivary_Gland	144
554	ENSG00000163288.13	GABRB1	4	47031360	47426444	1.01793	543.592	109.331	0.000168396	chr4_46916201_G_T_b38	-115159	chr4	46916201	G	T	1	rs77362300	28	28	0.0972222	1	8.64E-05	-0.537014	0.132094	0.0823918	0.0831351	0.138397	3.74E-05	-3.46442	-6.64386	-1.17127	Minor_Salivary_Gland	144
555	ENSG00000145864.12	GABRB2	5	161288429	161549044	1.04498	592.729	104.09	0.00132928	chr5_161178331_A_G_b38	-370713	chr5	161178331	A	G	1	rs193212	11	11	0.0381944	-1	0.000597415	0.530341	0.150355	0.524084	0.524412	0.368486	3.84E-05	3.38546	2.27041	6.64386	Minor_Salivary_Gland	144
556	ENSG00000094755.16	GABRP	5	170763350	170814047	1.07018	1060.32	105.508	0.000138875	chr5_170783816_T_C_b38	20466	chr5	170783816	T	C	1	rs929762	104	140	0.486111	1	5.18E-05	0.295825	0.0704305	0.115177	0.115738	0.168825	2.38E-05	1.1723	0.570678	1.79295	Minor_Salivary_Gland	144
557	ENSG00000204681.10	GABBR1	6	29602228	29633976	1.04247	297.843	97.4313	0.000595342	chr6_30375926_C_T_b38	741950	chr6	30375926	C	T	1	rs2844745	101	128	0.444444	-1	0.000146719	0.229338	0.0584579	0.147858	0.147983	0.193069	7.56E-05	0.179215	0.08778	0.272586	Minor_Salivary_Gland	144
558	ENSG00000111886.10	GABRR2	6	89257520	89315299	1.06805	785.935	107.53	2.34E-06	chr6_89309590_T_A_b38	-5709	chr6	89309590	T	A	1	rs10944439	96	123	0.427083	1	6.75E-07	0.421051	0.0802055	0.00079992	0.00115918	0.00513609	3.18E-05	0.940481	0.67189	1.19174	Minor_Salivary_Gland	144
559	ENSG00000139112.10	GABARAPL1	12	10212458	10223130	1.06779	838.715	107.216	0.000387389	chr12_9390041_G_A_b38	-822417	chr12	9390041	G	A	1	rs10843605	35	36	0.125	1	0.000184529	0.275201	0.0712886	0.260541	0.24813	0.254432	2.97E-05	0.297614	0.203319	0.390764	Minor_Salivary_Gland	144
560	ENSG00000166206.14	GABRB3	15	26543546	26939539	1.038	1272.94	108.099	7.12E-06	chr15_26629248_T_C_b38	-310291	chr15	26629248	T	C	1	rs12148310	69	84	0.291667	-1	2.45E-06	0.658652	0.133011	0.00729927	0.0074193	0.0245733	1.74E-05	1.85579	1.34519	2.36784	Minor_Salivary_Gland	144
561	ENSG00000182256.12	GABRG3	15	26971282	27541112	1.04853	1278.62	108.599	0.000822118	chr15_27500082_C_T_b38	528800	chr15	27500082	C	T	1	rs10852211	81	91	0.315972	-1	0.000460971	-0.249508	0.0692579	0.62798	0.63024	0.401497	1.81E-05	-0.937464	-1.45684	-0.59927	Minor_Salivary_Gland	144
562	ENSG00000034713.7	GABARAPL2	16	75566351	75577881	1.05628	881.67	106.647	0.000678208	chr16_76494233_G_A_b38	927882	chr16	76494233	G	A	1	rs16944480	3	3	0.0104167	1	0.000330008	1.23367	0.333593	0.437691	0.423057	0.332345	2.70E-05	0.709227	0.331977	NA	Minor_Salivary_Gland	144
563	ENSG00000170296.9	GABARAP	17	7240014	7242199	1.06492	1327.99	108.576	0.000131158	chr17_7927583_C_A_b38	685384	chr17	7927583	C	A	1	rs146866427	1	1	0.00347222	1	6.22E-05	-2.12915	0.512748	0.134039	0.138284	0.185941	1.86E-05	-1.64621	-1.73117	-1.73117	Minor_Salivary_Gland	144
564	ENSG00000102287.18	GABRE	X	151953124	151974680	1.01288	849.81	113.143	2.53E-09	chrX_152041600_A_G_b38	66920	chrX	152041600	A	G	1	rs60062959	52	90	0.3125	1	9.80E-10	0.382836	0.0576449	1.00E-04	1.80E-06	1.56E-05	2.34E-05	0.615007	0.440487	0.752036	Minor_Salivary_Gland	144
565	ENSG00000011677.12	GABRA3	X	152166234	152451358	1.04285	702.62	111.923	1.19E-05	chrX_152233340_T_C_b38	-218018	chrX	152233340	T	C	1	rs138022225	31	53	0.184028	1	6.32E-06	0.356272	0.0753763	0.00669933	0.00668497	0.0226554	3.21E-05	1.13216	0.861923	1.47051	Minor_Salivary_Gland	144
566	ENSG00000268089.2	GABRQ	X	152638183	152657534	1.06072	702.002	111.098	0.00545696	chrX_152497433_G_A_b38	-140750	chrX	152497433	G	A	1	rs5970315	8	13	0.0451389	-1	0.00402369	-0.461031	0.157168	0.968085	0.975635	0.501395	3.46E-05	-0.920752	-1.41622	-0.694613	Minor_Salivary_Gland	144
567	ENSG00000187730.8	GABRD	1	2019298	2030758	1.05717	1284.31	565.428	0.000152238	chr1_1237404_C_T_b38	-781894	chr1	1237404	C	T	1	rs77065449	12	12	0.00853485	1	5.89E-05	1.07164	0.26498	0.158061	0.157328	0.0571363	0.000128705	1.73092	0.819947	2.22457	Muscle_Skeletal	706
568	ENSG00000138356.13	AOX1	2	200585868	200677064	1.03811	441.091	542.976	0.000284893	chr2_200847170_G_A_b38	261302	chr2	200847170	G	A	1	rs138223836	31	32	0.0226629	1	8.58E-05	-0.255123	0.0645394	0.106117	0.107213	0.0416185	0.000357985	-0.923966	-1.38576	-0.506745	Muscle_Skeletal	706
569	ENSG00000145864.12	GABRB2	5	161288429	161549044	1.04709	691.014	559.155	1.21E-11	chr5_161490947_A_G_b38	-58097	chr5	161490947	A	G	1	rs10069900	383	459	0.325071	1	4.83E-13	-0.35409	0.0479522	1.00E-04	3.41E-09	3.53E-09	0.000233531	-0.802609	-0.970785	-0.574444	Muscle_Skeletal	706
570	ENSG00000094755.16	GABRP	5	170763350	170814047	1.03064	1331.16	579.853	3.45E-07	chr5_170787615_CG_C_b38	24265	chr5	170787615	CG	C	1	rs3838657	115	120	0.0859599	1	9.37E-08	-0.459917	0.0851538	0.00029997	0.000357713	0.000227219	0.000116494	-1.3241	-1.99659	-0.84333	Muscle_Skeletal	706
571	ENSG00000204681.10	GABBR1	6	29602228	29633976	1.06767	282.313	490.757	3.38E-06	chr6_29995112_C_A_b38	361136	chr6	29995112	C	A	1	rs4959040	309	354	0.250708	1	1.23E-07	0.129089	0.0241262	0.00069993	0.000578764	0.000356531	0.000599873	0.136732	0.099144	0.179794	Muscle_Skeletal	706
572	ENSG00000146276.11	GABRR1	6	89177501	89231278	1.07157	652.182	538.131	0.00383559	chr6_89210795_T_C_b38	-20483	chr6	89210795	T	C	1	rs2325181	296	340	0.240793	1	0.00166913	0.14068	0.0445607	0.90099	0.907599	0.223303	0.000262086	0.398598	0.206389	0.701253	Muscle_Skeletal	706
573	ENSG00000111886.10	GABRR2	6	89257520	89315299	1.05065	701.748	552.152	1.00E-17	chr6_89323380_TCAAAA_T_b38	8081	chr6	89323380	TCAAAA	T	1	rs59977730	341	411	0.291076	1	3.51E-20	0.303264	0.0318519	1.00E-04	1.32E-15	2.13E-15	0.000231922	0.703804	0.588018	0.81867	Muscle_Skeletal	706
574	ENSG00000136928.6	GABBR2	9	98288082	98709197	1.04451	842.74	561.05	2.74E-06	chr9_98321525_G_C_b38	-387672	chr9	98321525	G	C	1	rs114336148	60	63	0.0446176	1	5.95E-07	0.564726	0.111958	0.00139986	0.00172916	0.000997925	0.00019031	1.02747	0.15876	1.33808	Muscle_Skeletal	706
575	ENSG00000139112.10	GABARAPL1	12	10212458	10223130	1.01206	782.171	551.842	0.000756319	chr12_10202565_G_A_b38	-9893	chr12	10202565	G	A	1	rs10772238	439	543	0.384561	1	0.0002989	0.0682621	0.0187721	0.428327	0.440769	0.12934	0.000189276	0.108795	0.066386	0.154174	Muscle_Skeletal	706
576	ENSG00000034713.7	GABARAPL2	16	75566351	75577881	1.03125	950.236	557.929	4.63E-06	chr16_75615592_T_C_b38	49241	chr16	75615592	T	C	1	rs75866481	72	77	0.0545326	1	1.00E-06	0.23982	0.0485498	0.0029997	0.00365289	0.0020056	0.000163433	0.110551	0.068023	0.164277	Muscle_Skeletal	706
577	ENSG00000170296.9	GABARAP	17	7240014	7242199	1.01823	1345.57	572.26	0.000159756	chr17_7272525_C_T_b38	30326	chr17	7272525	C	T	1	rs62059189	137	143	0.101275	1	6.88E-05	0.141655	0.0353538	0.18777	0.186451	0.065681	0.000111752	0.06643	0.032917	0.100093	Muscle_Skeletal	706
578	ENSG00000102287.18	GABRE	X	151953124	151974680	1.01068	821.149	568.27	0.00033106	chrX_151708662_G_A_b38	-266018	chrX	151708662	G	A	1	rs143618940	31	48	0.0339943	1	0.000145999	-0.229664	0.0601068	0.231338	0.23354	0.0785295	0.000179663	-0.335438	-0.485932	-0.178104	Muscle_Skeletal	706
579	ENSG00000187730.8	GABRD	1	2019298	2030758	1.04467	1294.93	411.221	6.52E-05	chr1_2025860_C_T_b38	6562	chr1	2025860	C	T	1	rs3820007	365	468	0.43985	1	2.31E-05	-0.235294	0.0550213	0.0645935	0.0710665	0.0285987	0.000125521	-0.615724	-0.832953	-0.427494	Nerve_Tibial	532
580	ENSG00000138356.13	AOX1	2	200585868	200677064	1.03505	531.045	409.551	0.00130179	chr2_199600408_G_A_b38	-985460	chr2	199600408	G	A	1	rs113395676	22	24	0.0225564	1	0.000636605	-0.186828	0.0543252	0.494565	0.482493	0.140896	0.000299028	-0.381697	-0.581043	-0.230051	Nerve_Tibial	532
581	ENSG00000163285.7	GABRG1	4	46035769	46124081	1.05987	440.431	402.66	5.56E-15	chr4_46269635_C_T_b38	145554	chr4	46269635	C	T	1	rs529826	356	470	0.441729	-1	5.75E-17	-0.308867	0.0354904	1.00E-04	4.81E-13	5.81E-13	0.000382497	-1.16067	-1.35599	-0.902449	Nerve_Tibial	532
582	ENSG00000151834.15	GABRA2	4	46248427	46475230	1.05926	449.884	398.61	3.45E-21	chr4_46400317_C_T_b38	-74913	chr4	46400317	C	T	1	rs62302678	111	113	0.106203	1	2.63E-24	0.520684	0.0483181	1.00E-04	1.33E-19	2.38E-19	0.000373928	0.683401	0.55769	0.771052	Nerve_Tibial	532
583	ENSG00000109158.10	GABRA4	4	46918900	46994407	1.04771	514.837	404.453	5.10E-07	chr4_46876202_G_A_b38	-118205	chr4	46876202	G	A	1	rs9291291	125	133	0.125	1	7.95E-08	0.384169	0.0704116	0.00019998	0.000173628	0.0001049	0.000317975	1.22488	0.904988	1.61081	Nerve_Tibial	532
584	ENSG00000145864.12	GABRB2	5	161288429	161549044	1.05002	641.404	401.103	8.02E-05	chr5_161548326_C_T_b38	-718	chr5	161548326	C	T	1	rs3816596	330	409	0.384398	1	2.31E-05	-0.22019	0.051485	0.0365963	0.0422489	0.0180131	0.000256645	-0.457543	-0.709919	-0.228392	Nerve_Tibial	532
585	ENSG00000094755.16	GABRP	5	170763350	170814047	1.0288	1347.92	421.507	2.52E-06	chr5_170808845_G_C_b38	45495	chr5	170808845	G	C	1	rs72837689	132	146	0.137218	1	8.32E-07	0.280212	0.0560872	0.00189981	0.00284136	0.00147891	0.000116038	0.55409	0.444932	0.701093	Nerve_Tibial	532
586	ENSG00000204681.10	GABBR1	6	29602228	29633976	1.05444	296.194	362.607	3.22E-06	chr6_30079626_G_A_b38	445650	chr6	30079626	G	A	1	rs4711209	236	272	0.255639	1	1.46E-07	0.118313	0.0221581	0.00039996	0.000636493	0.000360546	0.00056149	0.09419	0.063449	0.120035	Nerve_Tibial	532
587	ENSG00000146276.11	GABRR1	6	89177501	89231278	1.04022	751.929	408.153	7.99E-17	chr6_89217852_G_A_b38	-13426	chr6	89217852	G	A	1	rs1186903	339	430	0.404135	1	7.68E-19	0.411319	0.0444164	1.00E-04	1.74E-14	2.28E-14	0.000213856	1.17312	0.98861	1.43074	Nerve_Tibial	532
588	ENSG00000111886.10	GABRR2	6	89257520	89315299	1.06464	697.635	401.543	4.76E-16	chr6_89317075_A_G_b38	1776	chr6	89317075	A	G	1	rs7744352	374	500	0.469925	-1	3.10E-18	0.358399	0.0394588	1.00E-04	5.04E-14	6.42E-14	0.000244199	0.644982	0.487363	0.78505	Nerve_Tibial	532
589	ENSG00000136928.6	GABBR2	9	98288082	98709197	1.03854	884.699	412.292	0.000162027	chr9_98452685_T_C_b38	-256512	chr9	98452685	T	C	1	rs77589545	45	46	0.0432331	1	6.52E-05	0.546853	0.135697	0.120981	0.121698	0.0456457	0.00018103	1.13545	0.763473	1.58524	Nerve_Tibial	532
590	ENSG00000139112.10	GABARAPL1	12	10212458	10223130	1.03413	848.448	404.284	0.00025755	chr12_10178431_G_T_b38	-34027	chr12	10178431	G	T	1	rs12311169	345	438	0.411654	-1	9.34E-05	0.0687604	0.0174441	0.188797	0.183308	0.06456	0.000186757	0.057135	0.023443	0.08246	Nerve_Tibial	532
591	ENSG00000166206.14	GABRB3	15	26543546	26939539	0.995696	1633.68	429.335	2.65E-22	chr15_26629248_T_C_b38	-310291	chr15	26629248	T	C	1	rs12148310	279	338	0.317669	-1	7.04E-24	0.455453	0.0427165	1.00E-04	5.21E-19	9.04E-19	8.81E-05	0.756796	0.594806	0.937147	Nerve_Tibial	532
592	ENSG00000034713.7	GABARAPL2	16	75566351	75577881	1.01163	988.088	411.142	0.000921669	chr16_76338124_G_A_b38	771773	chr16	76338124	G	A	1	rs118081113	31	32	0.0300752	1	0.000443741	0.203513	0.0575202	0.595125	0.592698	0.165178	0.000151675	0.047105	0.01309	0.101065	Nerve_Tibial	532
593	ENSG00000170296.9	GABARAP	17	7240014	7242199	1.09097	1519.89	417.266	0.00135501	chr17_7251263_T_C_b38	9064	chr17	7251263	T	C	1	rs3744399	138	153	0.143797	1	0.000747224	0.0967688	0.0285088	0.854825	0.85291	0.218178	0.000119024	0.040918	0.021924	0.062141	Nerve_Tibial	532
594	ENSG00000102287.18	GABRE	X	151953124	151974680	1.04803	849.761	417.244	0.00116146	chrX_150999647_C_A_b38	-975033	chrX	150999647	C	A	1	rs5925460	39	64	0.0601504	1	0.00063048	-0.133371	0.0387509	0.612607	0.606709	0.167982	0.000192811	-0.144776	-0.193268	-0.052863	Nerve_Tibial	532
595	ENSG00000011677.12	GABRA3	X	152166234	152451358	1.0584	743.883	418.101	0.00208452	chrX_151991911_G_C_b38	-459447	chrX	151991911	G	C	1	rs5925083	168	263	0.24718	-1	0.00121364	0.105749	0.0324797	0.772377	0.770062	0.201598	0.000225711	0.305352	0.128423	0.46613	Nerve_Tibial	532
596	ENSG00000268089.2	GABRQ	X	152638183	152657534	1.03806	718.124	409.596	0.000181415	chrX_151700327_C_G_b38	-937856	chrX	151700327	C	G	1	rs4469605	151	250	0.234962	1	7.00E-05	-0.106131	0.0264495	0.10903	0.111054	0.0421289	0.000222757	-0.232502	-0.322739	-0.110279	Nerve_Tibial	532
597	ENSG00000187730.8	GABRD	1	2019298	2030758	1.05096	1095.05	114.66	0.00022539	chr1_1212442_C_T_b38	-806856	chr1	1212442	C	T	1	rs139193785	3	3	0.00898204	1	0.000103194	1.98808	0.495857	0.202263	0.198563	0.213858	2.54E-05	3.55808	2.4062	NA	Ovary	167
598	ENSG00000138356.13	AOX1	2	200585868	200677064	1.05722	463.005	111.968	0.000488091	chr2_200625626_A_G_b38	39758	chr2	200625626	A	G	1	rs7597713	51	57	0.170659	1	0.000203293	0.338554	0.0884878	0.180458	0.180618	0.203161	6.15E-05	0.487286	0.356866	0.720099	Ovary	167
599	ENSG00000163285.7	GABRG1	4	46035769	46124081	1.05805	574.113	118.294	0.00195516	chr4_45128109_C_A_b38	-995972	chr4	45128109	C	A	1	rs963316	10	10	0.0299401	-1	0.00133027	-0.718247	0.218829	0.658986	0.651402	0.394276	4.97E-05	-1.79922	-2.35365	-1.26086	Ovary	167
600	ENSG00000151834.15	GABRA2	4	46248427	46475230	1.07091	481.896	114.226	0.00144989	chr4_46132043_G_A_b38	-343187	chr4	46132043	G	A	1	rs76038046	22	24	0.0718563	1	0.000783333	-0.503253	0.146226	0.477576	0.46935	0.336663	6.22E-05	-2.4991	-3.06749	-1.25818	Ovary	167
601	ENSG00000145864.12	GABRB2	5	161288429	161549044	1.03069	634.437	114.052	0.000301655	chr5_162357657_G_T_b38	808613	chr5	162357657	G	T	1	rs147163774	4	4	0.011976	1	0.000136546	1.57777	0.401024	0.166833	0.163168	0.192191	4.04E-05	2.99968	2.46469	NA	Ovary	167
602	ENSG00000094755.16	GABRP	5	170763350	170814047	1.01546	1380.32	120.625	0.000653296	chr5_171687831_T_A_b38	924481	chr5	171687831	T	A	1	rs7725186	116	148	0.443114	1	0.000469234	-0.353156	0.0983439	0.596188	0.587295	0.375028	1.74E-05	-1.01247	-1.48067	-0.531752	Ovary	167
603	ENSG00000204681.10	GABBR1	6	29602228	29633976	1.09527	296.877	102.158	0.000630331	chr6_29962980_G_T_b38	329004	chr6	29962980	G	T	2	rs3873281	2	2	0.00680272	1	0.000137271	-1.503	0.382158	0.132635	0.138803	0.175125	0.000110526	-0.966524	-1.982	NA	Ovary	167
604	ENSG00000111886.10	GABRR2	6	89257520	89315299	1.05747	697.119	113.928	5.31E-07	chr6_89350011_G_GATCCATAGACAACTACTGACAA_b38	34712	chr6	89350011	G	GATCCATAGACAACTACTGACAA	1	rs139204173	110	143	0.428144	-1	1.19E-07	0.452182	0.0805439	0.00029997	0.000229228	0.00098786	4.09E-05	0.762534	0.477003	0.924789	Ovary	167
605	ENSG00000139112.10	GABARAPL1	12	10212458	10223130	1.03735	794.816	113.866	0.000179344	chr12_10066682_T_C_b38	-145776	chr12	10066682	T	C	1	rs4764227	89	104	0.311377	1	7.57E-05	0.165622	0.0404824	0.12123	0.121393	0.16158	3.31E-05	0.227957	0.114137	0.342399	Ovary	167
606	ENSG00000166206.14	GABRB3	15	26543546	26939539	1.03087	1494.64	119.422	5.28E-07	chr15_26590960_T_A_b38	-348579	chr15	26590960	T	A	1	rs11637029	105	132	0.39521	1	2.30E-07	0.513935	0.0939574	0.00049995	0.000624066	0.00242519	1.72E-05	0.719318	0.539075	1.01264	Ovary	167
607	ENSG00000034713.7	GABARAPL2	16	75566351	75577881	1.03516	889.768	114.399	2.20E-06	chr16_75050693_A_C_b38	-515658	chr16	75050693	A	C	1	rs12928801	1	1	0.00299401	1	6.07E-07	-3.3643	0.640231	0.00139986	0.00154818	0.00536806	2.93E-05	-1.63581	-1.69795	-1.69795	Ovary	167
608	ENSG00000170296.9	GABARAP	17	7240014	7242199	1.05529	1175.07	114.275	0.000376441	chr17_7898191_C_A_b38	655992	chr17	7898191	C	A	1	rs9889962	116	143	0.428144	1	0.000177081	0.182835	0.0473198	0.328952	0.331522	0.282427	2.40E-05	0.045123	0.000964	0.075301	Ovary	167
609	ENSG00000102287.18	GABRE	X	151953124	151974680	1.0498	763.155	115.875	0.00031658	chrX_151746602_T_C_b38	-228078	chrX	151746602	T	C	1	rs12387188	38	42	0.125749	1	0.000162618	-0.30645	0.0788391	0.192241	0.195102	0.212013	3.62E-05	-0.565555	-0.882466	-0.325146	Ovary	167
610	ENSG00000187730.8	GABRD	1	2019298	2030758	1.00913	1389.06	228.857	0.000372625	chr1_1551454_C_A_b38	-467844	chr1	1551454	C	A	1	rs3128342	212	294	0.481967	1	0.000199345	-0.268608	0.0711397	0.397065	0.399644	0.212833	4.26E-05	-0.488231	-0.913276	-0.19529	Pancreas	305
611	ENSG00000138356.13	AOX1	2	200585868	200677064	1.04745	515.609	218.677	0.00212285	chr2_200475908_G_A_b38	-109960	chr2	200475908	G	A	1	rs17447877	26	26	0.0426229	1	0.0010175	0.338788	0.101897	0.644974	0.646226	0.290534	0.000129904	0.33407	0.187533	0.524402	Pancreas	305
612	ENSG00000094755.16	GABRP	5	170763350	170814047	1.05129	1296.86	226.611	2.60E-05	chr5_170749724_C_T_b38	-13626	chr5	170749724	C	T	1	rs150541150	13	13	0.0213115	1	9.98E-06	1.11563	0.247372	0.0266973	0.0272877	0.0274036	5.23E-05	2.27876	1.73888	2.79091	Pancreas	305
613	ENSG00000204681.10	GABBR1	6	29602228	29633976	1.05033	307.151	199.341	0.000239721	chr6_29822026_C_G_b38	188050	chr6	29822026	C	G	1	rs796321875	19	19	0.0311475	1	3.88E-05	0.478743	0.114277	0.0588941	0.0608474	0.0536846	0.00022002	0.430058	0.267487	0.647555	Pancreas	305
614	ENSG00000111886.10	GABRR2	6	89257520	89315299	1.03796	680.846	218.005	4.80E-10	chr6_89328249_T_G_b38	12950	chr6	89328249	T	G	1	rs6552	212	291	0.477049	-1	2.60E-11	0.418662	0.0599548	1.00E-04	1.82E-07	4.35E-07	9.55E-05	0.720093	0.539134	0.916461	Pancreas	305
615	ENSG00000139112.10	GABARAPL1	12	10212458	10223130	1.05003	865.26	221.436	8.61E-07	chr12_10222120_T_C_b38	9662	chr12	10222120	T	C	1	rs11539	29	31	0.0508197	1	1.70E-07	-0.315675	0.0586596	0.00059994	0.000507944	0.000761623	7.80E-05	-0.24845	-0.420752	-0.0583	Pancreas	305
616	ENSG00000186297.11	GABRA5	15	26866363	26949207	1.00852	1441.31	227.515	1.18E-19	chr15_26831275_C_G_b38	-35088	chr15	26831275	C	G	1	rs8028177	183	229	0.37541	1	1.91E-21	0.740291	0.0708381	1.00E-04	1.24E-16	6.86E-16	4.10E-05	2.81783	2.46686	3.24023	Pancreas	305
617	ENSG00000166206.14	GABRB3	15	26543546	26939539	1.03468	1526.71	230.017	3.40E-07	chr15_26629248_T_C_b38	-310291	chr15	26629248	T	C	1	rs12148310	158	185	0.303279	-1	1.05E-07	0.341056	0.062274	0.00019998	0.000393531	0.000601836	4.21E-05	0.288145	0.214281	0.39039	Pancreas	305
618	ENSG00000034713.7	GABARAPL2	16	75566351	75577881	1.02891	822.258	215.979	0.000704422	chr16_75003508_A_G_b38	-562843	chr16	75003508	A	G	1	rs2156278	7	7	0.0114754	1	0.000266875	-0.859888	0.232511	0.421474	0.425715	0.221873	7.68E-05	-0.24732	-0.377027	-0.145841	Pancreas	305
619	ENSG00000170296.9	GABARAP	17	7240014	7242199	1.07923	1118.66	216.26	0.00143729	chr17_6955179_G_A_b38	-287020	chr17	6955179	G	A	1	rs6502991	6	6	0.00983607	1	0.000609842	-0.519968	0.149787	0.775368	0.776097	0.325881	6.60E-05	-0.238158	-0.464171	-0.111264	Pancreas	305
620	ENSG00000102287.18	GABRE	X	151953124	151974680	1.0826	739.712	221.472	0.0043357	chrX_151956439_G_C_b38	-18241	chrX	151956439	G	C	1	rs2269417	109	179	0.293443	1	0.00243588	-0.111373	0.0363682	0.94702	0.952877	0.371496	0.000100768	-0.089087	-0.146163	-0.034027	Pancreas	305
621	ENSG00000187730.8	GABRD	1	2019298	2030758	1.04508	1141.77	179.089	7.99E-05	chr1_2217665_C_T_b38	198367	chr1	2217665	C	T	1	rs6656302	7	7	0.0147679	1	3.51E-05	1.35642	0.320297	0.0755924	0.0766751	0.0799047	4.36E-05	2.00257	1.28953	2.50561	Pituitary	237
622	ENSG00000138356.13	AOX1	2	200585868	200677064	1.05857	406.687	172.26	0.000830999	chr2_199654837_G_A_b38	-931031	chr2	199654837	G	A	1	rs4673403	72	81	0.170886	1	0.000350404	-0.194475	0.0534512	0.266791	0.261084	0.183138	0.000128107	-0.388618	-0.580895	-0.244309	Pituitary	237
623	ENSG00000163285.7	GABRG1	4	46035769	46124081	1.04562	434.983	175.799	0.000196902	chr4_46109665_T_C_b38	-14416	chr4	46109665	T	C	1	rs1603609	17	17	0.035865	1	8.09E-05	-0.649174	0.161248	0.0674933	0.0718715	0.0761916	0.000114682	-2.6223	-6.64386	-0.889696	Pituitary	237
624	ENSG00000151834.15	GABRA2	4	46248427	46475230	1.04102	456.964	175.511	0.0223504	chr4_46057989_G_GA_b38	-417241	chr4	46057989	G	GA	1	rs538122719	6	6	0.0126582	1	0.0154973	-0.599834	0.245654	1	0.999963	0.409359	0.00010747	-3.73285	-6.64386	-0.545622	Pituitary	237
625	ENSG00000109158.10	GABRA4	4	46918900	46994407	1.05646	493.459	174.664	0.000420925	chr4_46286434_A_C_b38	-707973	chr4	46286434	A	C	1	rs116094209	13	13	0.0274262	1	0.000179738	-0.55268	0.144733	0.169002	0.166974	0.136801	0.000104845	-0.964936	-1.76057	-0.334053	Pituitary	237
626	ENSG00000163288.13	GABRB1	4	47031360	47426444	1.04581	422.161	170.817	0.00364722	chr4_46695395_T_C_b38	-335965	chr4	46695395	T	C	1	rs151150638	5	5	0.0105485	1	0.00179238	0.649927	0.205298	0.774768	0.771853	0.349907	0.000118241	1.09372	0.593791	1.57501	Pituitary	237
627	ENSG00000145864.12	GABRB2	5	161288429	161549044	1.07402	595.765	173.491	0.00266369	chr5_162048407_C_T_b38	499363	chr5	162048407	C	T	1	rs17548653	21	21	0.0443038	1	0.0013661	0.495505	0.152555	0.770593	0.773361	0.350262	9.20E-05	1.09872	0.4433	1.48515	Pituitary	237
628	ENSG00000022355.16	GABRA1	5	161847063	161899981	1.02557	725.471	183.322	0.000619291	chr5_162740529_T_A_b38	893466	chr5	162740529	T	A	1	rs10041384	115	133	0.280591	1	0.000387046	0.348337	0.0964672	0.346247	0.349775	0.218539	6.42E-05	0.771477	0.311583	1.29276	Pituitary	237
629	ENSG00000113327.15	GABRG2	5	162000057	162162977	1.06797	555.736	172.144	0.000618246	chr5_161807799_C_T_b38	-192258	chr5	161807799	C	T	1	rs12152992	75	86	0.181435	1	0.000249302	0.164451	0.0440756	0.264955	0.260945	0.183078	9.67E-05	0.149875	-0.024256	0.264129	Pituitary	237
630	ENSG00000094755.16	GABRP	5	170763350	170814047	1.03275	1168.64	179.205	2.05E-13	chr5_170777380_G_C_b38	14030	chr5	170777380	G	C	1	rs4868026	109	127	0.267932	-1	1.33E-14	0.622423	0.074698	1.00E-04	1.14E-10	5.95E-10	4.08E-05	2.19876	1.93548	2.56637	Pituitary	237
631	ENSG00000204681.10	GABBR1	6	29602228	29633976	1.05709	305.208	157.946	9.39E-05	chr6_29608813_G_A_b38	-25163	chr6	29608813	G	A	1	rs29263	46	47	0.0991561	1	1.28E-05	0.284704	0.0635947	0.020098	0.0224925	0.0302542	0.000169857	0.186814	0.143159	0.232369	Pituitary	237
632	ENSG00000146276.11	GABRR1	6	89177501	89231278	1.01503	650.042	176.684	0.00012592	chr6_90094153_G_A_b38	862875	chr6	90094153	G	A	1	rs6904699	110	122	0.257384	1	5.14E-05	-0.358239	0.0865206	0.0742926	0.0751896	0.0787073	6.90E-05	-1.12378	-1.55218	-0.463325	Pituitary	237
633	ENSG00000111886.10	GABRR2	6	89257520	89315299	1.06586	618.259	172.067	3.50E-05	chr6_89310248_C_T_b38	-5051	chr6	89310248	C	T	1	rs9294432	175	236	0.49789	1	9.47E-06	0.294541	0.0647705	0.0139986	0.0161357	0.0230073	8.63E-05	0.582553	0.406888	0.778859	Pituitary	237
634	ENSG00000136928.6	GABBR2	9	98288082	98709197	1.01762	785.163	176.627	0.000980767	chr9_98380370_C_T_b38	-328827	chr9	98380370	C	T	1	rs76600259	3	4	0.00843882	1	0.000498804	-1.10107	0.311015	0.536442	0.528864	0.27986	5.76E-05	-2.49826	-6.64386	NA	Pituitary	237
635	ENSG00000139112.10	GABARAPL1	12	10212458	10223130	1.06569	686.319	171.355	0.000213398	chr12_10112496_C_T_b38	-99962	chr12	10112496	C	T	1	rs1001449	9	9	0.0189873	1	7.16E-05	0.546502	0.13471	0.115656	0.116382	0.107381	7.77E-05	0.473309	0.296117	0.58364	Pituitary	237
636	ENSG00000186297.11	GABRA5	15	26866363	26949207	1.04945	1297.45	179.551	7.24E-05	chr15_26831275_C_G_b38	-35088	chr15	26831275	C	G	1	rs8028177	126	155	0.327004	1	3.22E-05	0.270042	0.0634544	0.0725927	0.0779343	0.0808014	3.90E-05	0.848318	0.634724	1.20385	Pituitary	237
637	ENSG00000166206.14	GABRB3	15	26543546	26939539	1.03935	1062.85	175.145	0.000754643	chr15_27548151_G_A_b38	608612	chr15	27548151	G	A	1	rs3098505	7	8	0.0168776	1	0.000352256	0.456781	0.125595	0.54491	0.533394	0.281385	4.59E-05	0.313086	0.130497	0.443263	Pituitary	237
638	ENSG00000182256.12	GABRG3	15	26971282	27541112	1.03381	1243.22	180.628	4.35E-06	chr15_27242587_A_G_b38	271305	chr15	27242587	A	G	1	rs10908269	68	82	0.172996	1	1.60E-06	0.448331	0.090606	0.00329967	0.0044595	0.00756088	3.85E-05	0.544363	0.351204	0.706745	Pituitary	237
639	ENSG00000034713.7	GABARAPL2	16	75566351	75577881	1.03339	839.828	173.472	0.00314268	chr16_76134561_C_T_b38	568210	chr16	76134561	C	T	1	rs8051074	81	87	0.183544	1	0.00164454	0.129615	0.0406059	0.922581	0.92445	0.390253	5.70E-05	0.054587	0.023559	0.088476	Pituitary	237
640	ENSG00000170296.9	GABARAP	17	7240014	7242199	1.04594	1216.55	178.897	0.000115904	chr17_6932824_T_C_b38	-309375	chr17	6932824	T	C	1	rs76819872	40	40	0.0843882	1	5.22E-05	-0.239912	0.0580002	0.113274	0.117625	0.108136	4.11E-05	-0.089433	-0.138579	-0.058646	Pituitary	237
641	ENSG00000102287.18	GABRE	X	151953124	151974680	1.04576	792.527	185.823	0.000124823	chrX_151969707_A_C_b38	-4973	chrX	151969707	A	C	1	rs1139916	93	153	0.322785	-1	7.80E-05	0.145533	0.0360652	0.0792921	0.0829649	0.084423	6.30E-05	0.288709	0.107906	0.383408	Pituitary	237
642	ENSG00000011677.12	GABRA3	X	152166234	152451358	1.1142	566.872	178.647	0.00155687	chrX_151792206_G_A_b38	-659152	chrX	151792206	G	A	1	rs145493167	1	1	0.0021097	1	0.000891032	-1.95272	0.578697	0.542254	0.535334	0.281908	0.000109662	-6.64386	-6.64386	-6.64386	Pituitary	237
643	ENSG00000268089.2	GABRQ	X	152638183	152657534	1.02914	753.422	187.419	0.00304861	chrX_152901092_C_T_b38	262909	chrX	152901092	C	T	1	rs73244132	24	39	0.0822785	1	0.00238333	-0.327313	0.106351	0.885841	0.894659	0.382161	6.26E-05	-0.658664	-1.14361	-0.108955	Pituitary	237
644	ENSG00000187730.8	GABRD	1	2019298	2030758	0.999656	1311.56	166.577	0.00141411	chr1_2011852_C_T_b38	-7446	chr1	2011852	C	T	1	rs6672254	120	148	0.334842	-1	0.000876398	-0.275077	0.0812924	0.846154	0.84379	0.38015	2.55E-05	-0.743087	-1.2431	-0.460916	Prostate	221
645	ENSG00000138356.13	AOX1	2	200585868	200677064	1.02376	521.079	163.961	0.00218536	chr2_200645932_TAGTG_T_b38	60064	chr2	200645932	TAGTG	T	1	rs200194210	11	11	0.0248869	1	0.00128397	-0.532139	0.162693	0.666445	0.670658	0.334266	7.04E-05	-1.00694	-1.49288	-0.282561	Prostate	221
646	ENSG00000151834.15	GABRA2	4	46248427	46475230	1.01946	481.662	164.314	0.000378122	chr4_46896780_C_T_b38	421550	chr4	46896780	C	T	1	rs78877395	7	7	0.0158371	1	0.000190301	-0.924805	0.242736	0.162606	0.159628	0.148429	7.50E-05	-6.64386	-6.64386	-6.64386	Prostate	221
647	ENSG00000145864.12	GABRB2	5	161288429	161549044	1.06909	602.097	159.259	0.000720208	chr5_161727294_A_G_b38	178250	chr5	161727294	A	G	1	rs9313894	146	180	0.40724	1	0.000311081	-0.272009	0.0739786	0.316772	0.319804	0.222561	7.17E-05	-0.705078	-1.04297	-0.144211	Prostate	221
648	ENSG00000022355.16	GABRA1	5	161847063	161899981	1.05296	552.51	158.092	0.000415312	chr5_162707135_G_A_b38	860072	chr5	162707135	G	A	1	rs192279956	4	4	0.00904977	1	0.000158079	1.50068	0.388854	0.182033	0.184787	0.162585	7.39E-05	4.38185	2.83035	6.64386	Prostate	221
649	ENSG00000094755.16	GABRP	5	170763350	170814047	1.0305	1413.65	169.758	0.000196454	chr5_170791485_G_C_b38	28135	chr5	170791485	G	C	1	rs3805460	118	143	0.323529	1	0.000120455	0.200627	0.0510411	0.230858	0.229677	0.184824	2.66E-05	0.879639	0.489258	1.35864	Prostate	221
650	ENSG00000204681.10	GABBR1	6	29602228	29633976	1.03625	360.242	151.358	0.0029614	chr6_28666326_T_C_b38	-967650	chr6	28666326	T	C	1	rs141380637	1	1	0.00226244	1	0.00115169	1.2756	0.386163	0.657255	0.641354	0.326335	0.000106662	0.679653	0.640276	0.640276	Prostate	221
651	ENSG00000146276.11	GABRR1	6	89177501	89231278	1.04504	744.851	163.324	6.34E-07	chr6_89216986_C_T_b38	-14292	chr6	89216986	C	T	1	rs34183812	78	91	0.205882	1	1.57E-07	0.543119	0.0995189	0.00029997	0.000328054	0.000954152	5.33E-05	1.55789	1.08054	2.01505	Prostate	221
652	ENSG00000111886.10	GABRR2	6	89257520	89315299	1.07239	700.645	159.966	1.32E-09	chr6_89317075_A_G_b38	1776	chr6	89317075	A	G	1	rs7744352	155	210	0.475113	-1	1.10E-10	0.380433	0.0555182	1.00E-04	3.28E-07	1.61E-06	6.23E-05	0.553076	0.446198	0.705487	Prostate	221
653	ENSG00000139112.10	GABARAPL1	12	10212458	10223130	1.0559	737.373	158.269	0.00146747	chr12_10196508_T_G_b38	-15950	chr12	10196508	T	G	1	rs4763461	21	22	0.0497738	-1	0.000667757	0.387961	0.112045	0.644144	0.638273	0.325569	5.59E-05	0.26163	0.119153	0.508003	Prostate	221
654	ENSG00000186297.11	GABRA5	15	26866363	26949207	1.0403	1389.71	166.453	9.71E-10	chr15_26864893_T_C_b38	-1470	chr15	26864893	T	C	1	rs7170237	88	98	0.221719	1	1.81E-10	0.694274	0.10267	1.00E-04	7.69E-07	3.58E-06	2.81E-05	2.06812	1.70335	2.44738	Prostate	221
655	ENSG00000166206.14	GABRB3	15	26543546	26939539	1.04133	1323.44	164.986	2.42E-07	chr15_26629248_T_C_b38	-310291	chr15	26629248	T	C	1	rs12148310	118	139	0.31448	-1	6.32E-08	0.505725	0.0896061	0.00029997	0.000225457	0.000680027	2.96E-05	1.53305	1.13911	1.88559	Prostate	221
656	ENSG00000182256.12	GABRG3	15	26971282	27541112	1.03962	1338.01	165.905	0.000191339	chr15_27235788_A_G_b38	264506	chr15	27235788	A	G	1	rs9920444	2	2	0.00452489	1	9.75E-05	1.13903	0.285789	0.212572	0.209829	0.175539	2.91E-05	2.76795	1.36221	NA	Prostate	221
657	ENSG00000034713.7	GABARAPL2	16	75566351	75577881	1.02485	916.561	162.016	0.000412049	chr16_75507290_C_T_b38	-59061	chr16	75507290	C	T	1	rs11642827	13	13	0.0294118	1	0.000188422	-0.462786	0.121384	0.300601	0.303092	0.2159	4.02E-05	-0.250451	-0.361241	-0.185434	Prostate	221
658	ENSG00000170296.9	GABARAP	17	7240014	7242199	1.04702	1129.35	160.249	0.000691127	chr17_6387200_C_T_b38	-854999	chr17	6387200	C	T	1	rs191542702	4	4	0.00904977	1	0.000310088	-0.75594	0.205545	0.52217	0.519928	0.290817	3.54E-05	-0.477267	-0.596603	NA	Prostate	221
659	ENSG00000102287.18	GABRE	X	151953124	151974680	1.03789	869.273	170.483	1.14E-05	chrX_151752039_A_T_b38	-222641	chrX	151752039	A	T	1	rs5925025	95	190	0.429864	1	6.12E-06	0.125603	0.0269544	0.00729927	0.00815084	0.0161254	4.45E-05	0.242187	0.158203	0.337837	Prostate	221
660	ENSG00000011677.12	GABRA3	X	152166234	152451358	1.02762	698.541	170.147	2.24E-05	chrX_152201270_C_T_b38	-250088	chrX	152201270	C	T	1	rs4828691	33	66	0.149321	1	1.23E-05	0.280441	0.0623611	0.0131987	0.0137067	0.024901	5.33E-05	1.10156	0.860168	1.55859	Prostate	221
661	ENSG00000268089.2	GABRQ	X	152638183	152657534	1.01344	904.474	175.026	0.000461342	chrX_152435308_C_T_b38	-202875	chrX	152435308	C	T	1	rs141705806	5	10	0.0226244	1	0.000368473	0.498082	0.137206	0.337719	0.334834	0.228561	3.90E-05	2.06221	1.34439	3.77868	Prostate	221
662	ENSG00000187730.8	GABRD	1	2019298	2030758	1.02678	1431.39	406.676	2.97E-08	chr1_2016961_C_A_b38	-2337	chr1	2016961	C	A	1	rs13303344	283	355	0.343327	-1	6.18E-09	-0.301073	0.0507982	1.00E-04	3.21E-05	2.56E-05	9.99E-05	-0.51576	-0.672853	-0.367232	Skin_Not_Sun_Exposed_Suprapubic	517
663	ENSG00000138356.13	AOX1	2	200585868	200677064	1.0426	462.747	384.075	0.000615571	chr2_201222546_A_G_b38	636678	chr2	201222546	A	G	1	rs3851976	56	61	0.0589942	1	0.000219973	0.14567	0.0391017	0.232628	0.230013	0.0810549	0.000321475	0.349699	0.201425	0.475945	Skin_Not_Sun_Exposed_Suprapubic	517
664	ENSG00000151834.15	GABRA2	4	46248427	46475230	1.03856	451.951	387.087	0.000303234	chr4_46371211_T_C_b38	-104019	chr4	46371211	T	C	1	rs74812360	75	76	0.073501	1	0.000103442	-0.296316	0.075638	0.117723	0.11652	0.0472729	0.000325878	-0.807023	-1.38439	-0.178803	Skin_Not_Sun_Exposed_Suprapubic	517
665	ENSG00000109158.10	GABRA4	4	46918900	46994407	1.04462	520.043	390.819	7.64E-09	chr4_46993033_G_C_b38	-1374	chr4	46993033	G	C	1	rs112472467	14	14	0.0135397	1	6.49E-10	0.770287	0.121959	1.00E-04	2.24E-06	2.03E-06	0.00028749	2.27604	0.903029	2.80078	Skin_Not_Sun_Exposed_Suprapubic	517
666	ENSG00000145864.12	GABRB2	5	161288429	161549044	1.02974	733.852	400.227	4.49E-05	chr5_160957564_T_G_b38	-591480	chr5	160957564	T	G	1	rs3922651	321	407	0.393617	1	1.61E-05	0.203839	0.0467473	0.0259974	0.0289226	0.0144392	0.000196333	0.531861	0.228345	0.650038	Skin_Not_Sun_Exposed_Suprapubic	517
667	ENSG00000094755.16	GABRP	5	170763350	170814047	1.03885	1207.29	401.285	0.0005196	chr5_171461283_T_C_b38	697933	chr5	171461283	T	C	1	rs188038470	8	8	0.00773694	1	0.000249255	-0.56677	0.153481	0.455414	0.447264	0.134648	0.000122096	-6.64386	-6.64386	-6.64386	Skin_Not_Sun_Exposed_Suprapubic	517
668	ENSG00000204681.10	GABBR1	6	29602228	29633976	1.0402	299.468	355.494	0.000429706	chr6_29587904_A_G_b38	-46072	chr6	29587904	A	G	1	rs3095275	139	156	0.15087	-1	7.85E-05	-0.112343	0.028185	0.104784	0.109155	0.0448632	0.00049376	-0.076002	-0.104544	-0.038982	Skin_Not_Sun_Exposed_Suprapubic	517
669	ENSG00000146276.11	GABRR1	6	89177501	89231278	1.03629	739.431	395.905	3.18E-33	chr6_89236831_C_T_b38	5553	chr6	89236831	C	T	1	rs6922085	285	355	0.343327	1	2.69E-37	0.720585	0.0513746	1.00E-04	1.95E-31	8.52E-31	0.000198075	2.02961	1.73521	2.2268	Skin_Not_Sun_Exposed_Suprapubic	517
670	ENSG00000111886.10	GABRR2	6	89257520	89315299	1.06462	678.353	386.192	2.70E-09	chr6_89328249_T_G_b38	12950	chr6	89328249	T	G	1	rs6552	375	508	0.491296	-1	1.55E-10	0.347732	0.0530589	1.00E-04	7.59E-07	7.19E-07	0.000231349	0.611801	0.404876	0.811645	Skin_Not_Sun_Exposed_Suprapubic	517
671	ENSG00000136928.6	GABBR2	9	98288082	98709197	1.04942	903.815	398.197	2.44E-05	chr9_98900746_C_T_b38	191549	chr9	98900746	C	T	1	rs58965037	14	16	0.0154739	1	7.77E-06	-0.944007	0.208647	0.0149985	0.0177005	0.00933428	0.000167389	-2.77811	-3.84348	-1.89901	Skin_Not_Sun_Exposed_Suprapubic	517
672	ENSG00000139112.10	GABARAPL1	12	10212458	10223130	1.0467	908.295	393.821	0.000664669	chr12_10210544_T_C_b38	-1914	chr12	10210544	T	C	1	rs117759834	100	105	0.101547	1	0.000287218	0.11604	0.0317441	0.438266	0.430764	0.130854	0.000165458	0.149205	0.091182	0.206954	Skin_Not_Sun_Exposed_Suprapubic	517
673	ENSG00000166206.14	GABRB3	15	26543546	26939539	1.03105	1402.05	404.133	4.20E-24	chr15_26629248_T_C_b38	-310291	chr15	26629248	T	C	1	rs12148310	275	327	0.316248	-1	1.73E-26	0.732295	0.0644006	1.00E-04	1.37E-21	3.78E-21	0.000103108	1.75442	1.45518	2.01216	Skin_Not_Sun_Exposed_Suprapubic	517
674	ENSG00000182256.12	GABRG3	15	26971282	27541112	1.05841	1478.75	405.847	0.000481732	chr15_27548480_A_G_b38	577198	chr15	27548480	A	G	1	rs3097487	47	52	0.0502901	1	0.000248666	0.368978	0.0999022	0.485216	0.481836	0.142426	0.000104569	0.723458	0.21078	1.09913	Skin_Not_Sun_Exposed_Suprapubic	517
675	ENSG00000034713.7	GABARAPL2	16	75566351	75577881	1.02188	964.016	395.654	4.17E-08	chr16_75522940_G_A_b38	-43411	chr16	75522940	G	A	1	rs2472200	296	379	0.366538	1	5.58E-09	-0.142593	0.0239861	1.00E-04	3.19E-05	2.54E-05	0.000146514	-0.085983	-0.106614	-0.062599	Skin_Not_Sun_Exposed_Suprapubic	517
676	ENSG00000170296.9	GABARAP	17	7240014	7242199	1.04045	1262.15	394.999	8.76E-05	chr17_7282098_T_A_b38	39899	chr17	7282098	T	A	1	rs222847	40	40	0.0386847	1	3.01E-05	-0.187588	0.0444897	0.0932907	0.0940057	0.0396982	0.000117254	-0.109583	-0.166263	-0.071225	Skin_Not_Sun_Exposed_Suprapubic	517
677	ENSG00000102287.18	GABRE	X	151953124	151974680	1.05704	796.861	397.553	5.53E-17	chrX_151973503_T_A_b38	-1177	chrX	151973503	T	A	1	rs2266858	286	491	0.474855	1	6.62E-19	-0.163413	0.0175842	1.00E-04	7.44E-15	1.35E-14	0.000193398	-0.174045	-0.210282	-0.144747	Skin_Not_Sun_Exposed_Suprapubic	517
678	ENSG00000011677.12	GABRA3	X	152166234	152451358	1.0644	695.347	397.978	1.49E-09	chrX_152248246_C_A_b38	-203112	chrX	152248246	C	A	1	rs11796848	84	133	0.128627	1	1.48E-10	0.361668	0.0551178	1.00E-04	4.13E-07	4.02E-07	0.000225577	0.824669	0.555127	1.05166	Skin_Not_Sun_Exposed_Suprapubic	517
679	ENSG00000268089.2	GABRQ	X	152638183	152657534	1.03529	784.764	404.745	0.000222681	chrX_152074191_G_A_b38	-563992	chrX	152074191	G	A	1	rs2960311	157	244	0.235977	1	0.00010448	0.151059	0.0385841	0.145855	0.148261	0.0574368	0.00018617	0.296661	0.180098	0.446174	Skin_Not_Sun_Exposed_Suprapubic	517
680	ENSG00000187730.8	GABRD	1	2019298	2030758	1.01604	1406.95	486.163	7.52E-11	chr1_2022373_C_T_b38	3075	chr1	2022373	C	T	1	rs4648614	335	412	0.340496	-1	8.53E-12	-0.307071	0.0439663	1.00E-04	8.13E-08	6.35E-08	0.000127038	-0.543972	-0.67773	-0.435406	Skin_Sun_Exposed_Lower_leg	605
681	ENSG00000138356.13	AOX1	2	200585868	200677064	1.07841	357.894	436.634	0.0053543	chr2_200863418_A_G_b38	277550	chr2	200863418	A	G	1	rs6757272	403	509	0.420661	1	0.00204919	0.0581675	0.0187745	0.834862	0.834793	0.184486	0.000574776	0.14545	0.066753	0.2215	Skin_Sun_Exposed_Lower_leg	605
682	ENSG00000151834.15	GABRA2	4	46248427	46475230	1.01902	451.226	465.016	1.07E-05	chr4_46446448_G_A_b38	-28782	chr4	46446448	G	A	1	rs62302688	95	97	0.0801653	1	2.32E-06	0.396451	0.0830239	0.00309969	0.00430382	0.00199854	0.000398852	0.845458	0.581877	1.1023	Skin_Sun_Exposed_Lower_leg	605
683	ENSG00000109158.10	GABRA4	4	46918900	46994407	1.05023	509.128	465.134	5.05E-12	chr4_46993033_G_C_b38	-1374	chr4	46993033	G	C	1	rs112472467	16	16	0.0132231	1	1.31E-13	1.28489	0.169006	1.00E-04	9.31E-10	8.52E-10	0.000379808	2.61032	2.09396	3.25374	Skin_Sun_Exposed_Lower_leg	605
684	ENSG00000145864.12	GABRB2	5	161288429	161549044	1.02242	711.972	476.406	1.51E-05	chr5_161140680_T_C_b38	-408364	chr5	161140680	T	C	1	rs997889	79	85	0.0702479	1	4.53E-06	-0.443113	0.0956364	0.009999	0.00957516	0.00419278	0.000254829	-1.03665	-2.97572	-0.419442	Skin_Sun_Exposed_Lower_leg	605
685	ENSG00000094755.16	GABRP	5	170763350	170814047	1.05666	1111.02	470.293	0.00081226	chr5_170794063_C_G_b38	30713	chr5	170794063	C	G	1	rs2879354	355	436	0.360331	1	0.000354599	-0.0951138	0.0264584	0.581301	0.569146	0.137022	0.000176591	-0.158321	-0.273069	-0.029957	Skin_Sun_Exposed_Lower_leg	605
686	ENSG00000204681.10	GABBR1	6	29602228	29633976	1.06337	286.958	414.56	0.000182788	chr6_29587904_A_G_b38	-46072	chr6	29587904	A	G	1	rs3095275	154	169	0.139669	-1	2.13E-05	-0.115345	0.0268908	0.0389961	0.0411958	0.0157636	0.000693706	-0.113005	-0.155093	-0.066695	Skin_Sun_Exposed_Lower_leg	605
687	ENSG00000146276.11	GABRR1	6	89177501	89231278	1.03705	772.286	475.897	7.80E-35	chr6_89232388_G_T_b38	1110	chr6	89232388	G	T	1	rs11965609	341	420	0.347107	1	5.95E-39	0.695961	0.049099	1.00E-04	4.13E-33	1.32E-32	0.000243032	1.95588	1.58574	2.17444	Skin_Sun_Exposed_Lower_leg	605
688	ENSG00000111886.10	GABRR2	6	89257520	89315299	1.0364	723.21	470.045	1.62E-10	chr6_89317075_A_G_b38	1776	chr6	89317075	A	G	1	rs7744352	432	581	0.480165	-1	9.00E-12	0.329753	0.0472691	1.00E-04	6.45E-08	5.08E-08	0.000259135	0.662831	0.489344	0.79266	Skin_Sun_Exposed_Lower_leg	605
689	ENSG00000136928.6	GABBR2	9	98288082	98709197	1.06686	891.155	474.212	0.000348502	chr9_98681595_T_A_b38	-27602	chr9	98681595	T	A	1	rs12555248	13	14	0.0115702	1	0.000145381	-0.866876	0.226551	0.241321	0.238497	0.069755	0.000225167	-3.12787	-6.64386	-1.06723	Skin_Sun_Exposed_Lower_leg	605
690	ENSG00000139112.10	GABARAPL1	12	10212458	10223130	1.02986	850.776	469.745	6.26E-07	chr12_10191977_G_A_b38	-20481	chr12	10191977	G	A	1	rs7316488	290	349	0.28843	-1	1.05E-07	0.091677	0.0170025	0.00039996	0.000419467	0.000224575	0.000216988	0.102904	0.065859	0.132079	Skin_Sun_Exposed_Lower_leg	605
691	ENSG00000166206.14	GABRB3	15	26543546	26939539	1.04018	1306.7	476.955	6.58E-22	chr15_26629248_T_C_b38	-310291	chr15	26629248	T	C	1	rs12148310	304	360	0.297521	-1	2.22E-24	0.635513	0.0593413	1.00E-04	1.59E-19	2.77E-19	0.000144677	2.03008	1.70059	2.38156	Skin_Sun_Exposed_Lower_leg	605
692	ENSG00000182256.12	GABRG3	15	26971282	27541112	1.03877	1384.3	482.571	2.22E-05	chr15_26404151_G_C_b38	-567131	chr15	26404151	G	C	1	rs79616908	22	22	0.0181818	1	7.95E-06	0.598544	0.132695	0.0239976	0.0259538	0.0104185	0.000136128	1.35126	0.839837	1.71248	Skin_Sun_Exposed_Lower_leg	605
693	ENSG00000034713.7	GABARAPL2	16	75566351	75577881	1.03326	908.137	468.425	9.72E-13	chr16_75613638_G_C_b38	47287	chr16	75613638	G	C	1	rs4888439	363	462	0.381818	1	2.44E-14	-0.148136	0.0188927	1.00E-04	4.35E-10	4.08E-10	0.000204888	-0.095515	-0.116651	-0.070107	Skin_Sun_Exposed_Lower_leg	605
694	ENSG00000170296.9	GABARAP	17	7240014	7242199	1.00172	1632.64	496.495	0.000281866	chr17_7358907_A_T_b38	116708	chr17	7358907	A	T	1	rs8078146	208	227	0.187603	1	0.000163415	-0.0711731	0.018746	0.374066	0.368041	0.098444	0.000105787	-0.041548	-0.061294	-0.021296	Skin_Sun_Exposed_Lower_leg	605
695	ENSG00000102287.18	GABRE	X	151953124	151974680	1.04058	870.076	485.04	8.15E-21	chrX_151973503_T_A_b38	-1177	chrX	151973503	T	A	1	rs2266858	333	572	0.472727	1	8.50E-23	-0.192896	0.0187381	1.00E-04	1.40E-18	2.32E-18	0.000217468	-0.195505	-0.231268	-0.159738	Skin_Sun_Exposed_Lower_leg	605
696	ENSG00000011677.12	GABRA3	X	152166234	152451358	1.06191	711.499	477.647	1.19E-09	chrX_152233340_T_C_b38	-218018	chrX	152233340	T	C	1	rs138022225	111	170	0.140496	1	1.22E-10	0.322876	0.0491701	1.00E-04	3.47E-07	2.56E-07	0.000278959	0.730804	0.49679	0.957288	Skin_Sun_Exposed_Lower_leg	605
697	ENSG00000268089.2	GABRQ	X	152638183	152657534	1.04158	815.67	486.659	0.00049905	chrX_151857013_G_A_b38	-781170	chrX	151857013	G	A	1	rs73629979	27	44	0.0363636	1	0.000261993	-0.286846	0.078057	0.323112	0.315078	0.0869635	0.0002325	-1.00546	-1.37758	-0.694257	Skin_Sun_Exposed_Lower_leg	605
698	ENSG00000187730.8	GABRD	1	2019298	2030758	1.01172	1204.93	121.948	0.000727961	chr1_2686028_CAGCACCCTGCACCCCCAAGTGAGCATCCGACAGCCTGGAGA_C_b38	666730	chr1	2686028	CAGCACCCTGCACCCCCAAGTGAGCATCCGACAGCCTGGAGA	C	1	rs1304620483	8	8	0.0229885	1	0.000396345	1.07916	0.296952	0.582654	0.578822	0.300743	2.75E-05	1.40416	0.454703	1.9216	Small_Intestine_Terminal_Ileum	174
699	ENSG00000138356.13	AOX1	2	200585868	200677064	1.01764	555.371	123.361	0.00134009	chr2_199615526_G_A_b38	-970342	chr2	199615526	G	A	1	rs183818313	4	4	0.0114943	1	0.0008281	-0.6556	0.191653	0.515979	0.51675	0.283805	6.10E-05	-3.14551	-6.64386	-1.74241	Small_Intestine_Terminal_Ileum	174
700	ENSG00000163285.7	GABRG1	4	46035769	46124081	1.01244	524.798	124.971	0.00149858	chr4_45323778_G_T_b38	-800303	chr4	45323778	G	T	1	rs2349123	6	6	0.0172414	1	0.00100867	-1.15563	0.343731	0.54196	0.53896	0.290179	6.33E-05	-6.64386	-6.64386	-6.64386	Small_Intestine_Terminal_Ileum	174
701	ENSG00000151834.15	GABRA2	4	46248427	46475230	1.03808	499.179	120.953	1.35E-08	chr4_46389556_T_A_b38	-85674	chr4	46389556	T	A	1	rs2119767	85	98	0.281609	1	2.24E-09	-0.39029	0.0608418	1.00E-04	4.21E-06	2.12E-05	7.33E-05	-1.27373	-1.88632	-0.781636	Small_Intestine_Terminal_Ileum	174
702	ENSG00000109158.10	GABRA4	4	46918900	46994407	1.03474	600.25	122.497	0.000238581	chr4_46877110_T_C_b38	-117297	chr4	46877110	T	C	1	rs7660277	119	164	0.471264	-1	0.000121283	-0.277357	0.070046	0.119408	0.122716	0.125107	6.02E-05	-0.541535	-0.837913	-0.300108	Small_Intestine_Terminal_Ileum	174
703	ENSG00000145864.12	GABRB2	5	161288429	161549044	1.02664	684.095	119.671	0.00141227	chr5_160968972_A_C_b38	-580072	chr5	160968972	A	C	1	rs72803476	110	135	0.387931	1	0.000728594	0.244681	0.0707475	0.615243	0.608046	0.309023	5.12E-05	0.587012	0.247894	0.850591	Small_Intestine_Terminal_Ileum	174
704	ENSG00000094755.16	GABRP	5	170763350	170814047	1.03949	1266.89	122.105	0.00101844	chr5_170021447_A_G_b38	-741903	chr5	170021447	A	G	1	rs74766676	7	7	0.0201149	1	0.000576763	-1.14395	0.324372	0.719109	0.710465	0.335073	2.90E-05	-6.64386	-6.64386	-6.64386	Small_Intestine_Terminal_Ileum	174
705	ENSG00000204681.10	GABBR1	6	29602228	29633976	1.07706	272.167	106.677	0.00595088	chr6_29975916_A_AT_b38	341940	chr6	29975916	A	AT	2	rs113020594	9	9	0.0277778	1	0.00204152	-0.249429	0.0792917	0.79193	0.780116	0.353052	0.000154467	-0.343483	-0.484245	-0.15167	Small_Intestine_Terminal_Ileum	174
706	ENSG00000111886.10	GABRR2	6	89257520	89315299	1.02892	700.967	118.951	1.51E-08	chr6_89310248_C_T_b38	-5051	chr6	89310248	C	T	1	rs9294432	122	173	0.497126	-1	1.86E-09	0.468555	0.0726292	1.00E-04	7.50E-06	3.61E-05	5.04E-05	0.830679	0.59331	1.02975	Small_Intestine_Terminal_Ileum	174
707	ENSG00000139112.10	GABARAPL1	12	10212458	10223130	1.0189	1001.7	124.447	0.00133167	chr12_10259219_G_A_b38	46761	chr12	10259219	G	A	1	rs7959312	22	28	0.0804598	-1	0.000867122	0.221951	0.0651431	0.726415	0.730052	0.339844	3.40E-05	0.209517	0.145473	0.30996	Small_Intestine_Terminal_Ileum	174
708	ENSG00000186297.11	GABRA5	15	26866363	26949207	1.01688	1204.3	120.142	0.000214097	chr15_26942085_G_A_b38	75722	chr15	26942085	G	A	1	rs8028951	15	17	0.0488506	1	9.22E-05	-0.761569	0.188863	0.220582	0.220319	0.177738	2.80E-05	-3.05138	-6.64386	-2.27752	Small_Intestine_Terminal_Ileum	174
709	ENSG00000166206.14	GABRB3	15	26543546	26939539	1.02694	1374.09	122.602	4.84E-08	chr15_26629700_T_C_b38	-309839	chr15	26629700	T	C	1	rs61998701	130	170	0.488506	1	1.16E-08	0.493016	0.0810436	0.00019998	5.07E-05	0.000209053	2.55E-05	1.3993	1.13938	1.69007	Small_Intestine_Terminal_Ileum	174
710	ENSG00000034713.7	GABARAPL2	16	75566351	75577881	1.04754	970.029	120.953	0.000767719	chr16_75803004_G_A_b38	236653	chr16	75803004	G	A	1	rs74024830	5	5	0.0143678	1	0.000397589	-0.754521	0.207672	0.521626	0.502776	0.279873	3.90E-05	-0.181631	-0.316667	-0.055188	Small_Intestine_Terminal_Ileum	174
711	ENSG00000170296.9	GABARAP	17	7240014	7242199	1.0595	1271.55	120.469	0.000300421	chr17_7886015_T_TGG_b38	643816	chr17	7886015	T	TGG	2	rs535900764	7	7	0.0213415	1	0.000137102	-0.575633	0.14659	0.296154	0.290461	0.20754	3.11E-05	-0.193615	-0.333813	-0.121723	Small_Intestine_Terminal_Ileum	174
712	ENSG00000102287.18	GABRE	X	151953124	151974680	1.04837	814.288	123.714	0.000247571	chrX_152907960_T_C_b38	933280	chrX	152907960	T	C	1	rs12006895	24	37	0.106322	1	0.000136378	0.19299	0.0491288	0.166972	0.165048	0.150386	4.66E-05	0.410634	0.237687	0.538368	Small_Intestine_Terminal_Ileum	174
713	ENSG00000011677.12	GABRA3	X	152166234	152451358	1.04482	843.643	129.106	0.000788515	chrX_151465213_A_G_b38	-986145	chrX	151465213	A	G	1	rs149353081	7	11	0.0316092	1	0.000626054	-0.547016	0.156163	0.465365	0.464429	0.267578	4.44E-05	-1.85085	-2.61226	-0.821084	Small_Intestine_Terminal_Ileum	174
714	ENSG00000268089.2	GABRQ	X	152638183	152657534	1.04392	806.15	127.339	0.000370162	chrX_151849257_A_T_b38	-788926	chrX	151849257	A	T	1	rs41529149	26	42	0.12069	1	0.000259419	-0.390362	0.104016	0.239302	0.239269	0.186822	4.64E-05	-1.44567	-1.97326	-0.713943	Small_Intestine_Terminal_Ileum	174
715	ENSG00000187730.8	GABRD	1	2019298	2030758	1.09436	1023.32	160.174	0.00160502	chr1_1430379_G_A_b38	-588919	chr1	1430379	G	A	1	rs143000156	25	25	0.0550661	1	0.000650261	0.506247	0.145969	0.793185	0.77898	0.294256	8.21E-05	1.27608	0.878503	1.71658	Spleen	227
716	ENSG00000138356.13	AOX1	2	200585868	200677064	1.0275	456.326	163.643	0.0024991	chr2_200901057_A_G_b38	315189	chr2	200901057	A	G	1	rs76392095	13	13	0.0286344	1	0.00122653	0.458057	0.139532	0.683743	0.669758	0.267263	0.000150748	0.984524	0.590227	1.28479	Spleen	227
717	ENSG00000163285.7	GABRG1	4	46035769	46124081	1.03589	461.343	167.551	0.000248333	chr4_46160125_T_C_b38	36044	chr4	46160125	T	C	1	rs16859155	14	14	0.030837	1	0.00010822	1.23892	0.313197	0.0962904	0.0985158	0.0724284	0.00015308	1.45354	0.801169	2.22925	Spleen	227
718	ENSG00000151834.15	GABRA2	4	46248427	46475230	1.08102	418.151	158.95	0.00112803	chr4_47251354_G_C_b38	776124	chr4	47251354	G	C	1	rs138143970	4	4	0.00881057	1	0.000410907	-1.6662	0.46313	0.347328	0.338207	0.172748	0.000193365	-6.64386	-6.64386	-6.64386	Spleen	227
719	ENSG00000145864.12	GABRB2	5	161288429	161549044	1.0873	526.082	157.544	0.00339275	chr5_160714899_TG_T_b38	-834145	chr5	160714899	TG	T	1	rs997459292	8	8	0.0176211	1	0.00140967	0.821857	0.253574	0.81316	0.809525	0.301466	0.000156503	1.95205	1.2145	2.73597	Spleen	227
720	ENSG00000204681.10	GABBR1	6	29602228	29633976	1.06621	287.552	147.975	0.00431644	chr6_28991409_A_C_b38	-642567	chr6	28991409	A	C	1	rs1046597293	4	4	0.00881057	1	0.00132948	-0.77411	0.237551	0.689869	0.6867	0.271304	0.000269242	-0.627603	-0.95009	NA	Spleen	227
721	ENSG00000111886.10	GABRR2	6	89257520	89315299	1.0288	782.633	168.081	1.61E-09	chr6_89328249_T_G_b38	12950	chr6	89328249	T	G	1	rs6552	160	221	0.486784	-1	1.96E-10	0.31779	0.0471843	1.00E-04	8.41E-07	1.96E-06	8.83E-05	0.515526	0.366322	0.638856	Spleen	227
722	ENSG00000139112.10	GABARAPL1	12	10212458	10223130	1.04338	819	163.862	1.16E-06	chr12_10184408_A_C_b38	-28050	chr12	10184408	A	C	1	rs4764306	89	106	0.23348	-1	2.05E-07	0.216904	0.0402023	0.00069993	0.000691532	0.00101027	8.83E-05	0.178032	0.120335	0.242548	Spleen	227
723	ENSG00000166206.14	GABRB3	15	26543546	26939539	1.04887	1276.64	168.044	0.000109904	chr15_26598016_C_T_b38	-341523	chr15	26598016	C	T	1	rs55872205	61	65	0.143172	1	4.49E-05	-0.464996	0.111273	0.113441	0.11622	0.0817982	5.76E-05	-0.961411	-1.39622	-0.647178	Spleen	227
724	ENSG00000182256.12	GABRG3	15	26971282	27541112	1.0303	1435.88	171.094	2.16E-13	chr15_26909304_C_T_b38	-61978	chr15	26909304	C	T	1	rs7498083	133	172	0.378855	1	1.68E-14	0.688065	0.0825922	1.00E-04	1.58E-10	5.82E-10	4.83E-05	1.79332	1.32396	2.12248	Spleen	227
725	ENSG00000034713.7	GABARAPL2	16	75566351	75577881	1.03332	873.197	164.447	0.000231379	chr16_76372482_G_C_b38	806131	chr16	76372482	G	C	1	rs58757294	12	13	0.0286344	1	8.60E-05	0.558198	0.139026	0.171111	0.170693	0.108239	8.02E-05	0.217759	0.130294	0.291671	Spleen	227
726	ENSG00000170296.9	GABARAP	17	7240014	7242199	1.02757	1464.77	172.19	0.000149697	chr17_6755784_A_G_b38	-486415	chr17	6755784	A	G	1	rs3785790	32	34	0.0748899	1	7.76E-05	-0.183159	0.0453224	0.184618	0.186328	0.115209	4.70E-05	-0.112914	-0.151505	-0.057622	Spleen	227
727	ENSG00000102287.18	GABRE	X	151953124	151974680	1.04257	867.078	172.299	0.000126718	chrX_151153155_G_T_b38	-821525	chrX	151153155	G	T	1	rs147001180	2	3	0.00660793	1	6.51E-05	1.0238	0.250582	0.0893911	0.0928746	0.0692744	8.32E-05	1.22689	1.03765	NA	Spleen	227
728	ENSG00000187730.8	GABRD	1	2019298	2030758	1.02223	1649.16	252.266	0.000331848	chr1_1971864_C_T_b38	-47434	chr1	1971864	C	T	1	rs4648603	229	287	0.442901	-1	0.000210198	-0.244647	0.0651033	0.419883	0.410694	0.232846	3.06E-05	-0.501987	-0.826776	-0.204671	Stomach	324
729	ENSG00000138356.13	AOX1	2	200585868	200677064	1.01418	490.24	237.043	0.000781934	chr2_200626727_A_G_b38	40859	chr2	200626727	A	G	1	rs1986414	41	43	0.066358	-1	0.000345135	0.173085	0.0477439	0.319706	0.311894	0.196381	0.000100118	0.626434	0.422959	0.900198	Stomach	324
730	ENSG00000151834.15	GABRA2	4	46248427	46475230	1.08634	457.928	232.538	0.00094725	chr4_45930907_A_G_b38	-544323	chr4	45930907	A	G	1	rs74978798	14	14	0.0216049	1	0.000376549	0.514858	0.142952	0.322799	0.312245	0.19655	0.000135895	1.19021	0.547754	1.9458	Stomach	324
731	ENSG00000145864.12	GABRB2	5	161288429	161549044	1.06294	593.208	231.369	0.000100759	chr5_161074490_A_T_b38	-474554	chr5	161074490	A	T	1	rs142349625	12	12	0.0185185	1	2.74E-05	0.831801	0.194925	0.0436956	0.0472191	0.0513305	9.74E-05	1.83387	1.20291	2.89404	Stomach	324
732	ENSG00000022355.16	GABRA1	5	161847063	161899981	1.03468	540.818	230.463	0.00184751	chr5_161031029_G_T_b38	-816034	chr5	161031029	G	T	1	rs938537	168	192	0.296296	-1	0.000766806	0.176288	0.0517972	0.620968	0.617218	0.295966	9.74E-05	0.673529	0.301343	1.04343	Stomach	324
733	ENSG00000113327.15	GABRG2	5	162000057	162162977	1.04652	623.531	235.927	6.28E-05	chr5_162821214_G_T_b38	821157	chr5	162821214	G	T	1	rs75970067	9	9	0.0138889	1	1.92E-05	1.22947	0.282529	0.0291971	0.0323511	0.0379616	8.79E-05	2.20805	1.73404	2.76471	Stomach	324
734	ENSG00000094755.16	GABRP	5	170763350	170814047	1.05463	1197.19	240.117	1.71E-13	chr5_170783593_AACTCAGGACCAGACGATCTCCAGAC_A_b38	20243	chr5	170783593	AACTCAGGACCAGACGATCTCCAGAC	A	1	rs138784380	198	248	0.382716	1	6.12E-15	0.334238	0.040403	1.00E-04	5.90E-11	2.83E-10	4.70E-05	1.61657	1.44498	1.98404	Stomach	324
735	ENSG00000204681.10	GABBR1	6	29602228	29633976	1.08215	272.497	205.165	0.00268112	chr6_29986847_A_C_b38	352871	chr6	29986847	A	C	2	rs73725917	8	8	0.0144404	1	0.000584814	0.406635	0.11685	0.484981	0.480215	0.255746	0.00022539	0.576555	0.34108	0.803587	Stomach	324
736	ENSG00000111886.10	GABRR2	6	89257520	89315299	1.05174	667.96	232.748	9.54E-09	chr6_89328249_T_G_b38	12950	chr6	89328249	T	G	1	rs6552	222	306	0.472222	-1	6.82E-10	0.334483	0.0522507	0.00019998	3.36E-06	9.22E-06	8.34E-05	0.622672	0.407519	0.728481	Stomach	324
737	ENSG00000136928.6	GABBR2	9	98288082	98709197	1.05252	904.007	240.209	0.000597699	chr9_98224908_C_A_b38	-484289	chr9	98224908	C	A	1	rs34891516	26	26	0.0401235	1	0.000280191	-0.572237	0.155437	0.411257	0.392246	0.22627	6.18E-05	-1.85763	-4.82532	-0.83891	Stomach	324
738	ENSG00000139112.10	GABARAPL1	12	10212458	10223130	1.03178	746.457	233.208	0.00286016	chr12_9590642_C_A_b38	-621816	chr12	9590642	C	A	1	rs118134021	10	10	0.0154321	1	0.00135752	0.351497	0.108574	0.867418	0.875752	0.363957	6.99E-05	0.359194	0.213034	0.44497	Stomach	324
739	ENSG00000186297.11	GABRA5	15	26866363	26949207	1.03561	1507.76	246.461	3.75E-12	chr15_26824542_A_G_b38	-41821	chr15	26824542	A	G	1	rs35488278	211	278	0.429012	-1	3.94E-13	-0.328786	0.0430611	1.00E-04	2.83E-09	1.13E-08	3.50E-05	-1.65693	-1.98958	-1.28914	Stomach	324
740	ENSG00000166206.14	GABRB3	15	26543546	26939539	1.04017	1451.04	244.11	1.87E-08	chr15_26629248_T_C_b38	-310291	chr15	26629248	T	C	1	rs12148310	172	206	0.317901	-1	3.55E-09	0.312542	0.0511823	1.00E-04	1.75E-05	4.26E-05	3.70E-05	0.604217	0.406483	0.790193	Stomach	324
741	ENSG00000034713.7	GABARAPL2	16	75566351	75577881	0.996723	922.837	240.432	0.000633119	chr16_76470112_A_G_b38	903761	chr16	76470112	A	G	1	rs117550489	6	7	0.0108025	1	0.000300672	-0.499132	0.13628	0.450901	0.444199	0.244638	5.00E-05	-0.180426	-0.24601	-0.095639	Stomach	324
742	ENSG00000170296.9	GABARAP	17	7240014	7242199	1.0673	1393.47	242.494	0.000241614	chr17_7059583_T_C_b38	-182616	chr17	7059583	T	C	1	rs181241478	25	26	0.0401235	1	0.000110269	-0.288777	0.0735757	0.261085	0.256445	0.173199	4.21E-05	-0.134978	-0.171548	-0.08356	Stomach	324
743	ENSG00000102287.18	GABRE	X	151953124	151974680	1.02868	844.209	245.357	1.99E-05	chrX_151190509_G_A_b38	-784171	chrX	151190509	G	A	1	rs1930691	33	52	0.0802469	1	7.94E-06	-0.206907	0.0454219	0.0143986	0.014663	0.0195615	6.11E-05	-0.349349	-0.529451	-0.241782	Stomach	324
744	ENSG00000187730.8	GABRD	1	2019298	2030758	1.04527	1042.48	233.755	0.000290193	chr1_2585610_G_A_b38	566312	chr1	2585610	G	A	1	rs72848593	10	10	0.015528	1	0.000107263	0.676356	0.171997	0.245103	0.24166	0.110917	0.000100418	0.430053	0.191586	0.634781	Testis	322
745	ENSG00000138356.13	AOX1	2	200585868	200677064	1.02112	371.273	223.899	0.00163412	chr2_200625113_C_T_b38	39245	chr2	200625113	C	T	1	rs6720189	220	297	0.46118	-1	0.000581297	-0.0744465	0.0213805	0.443116	0.444845	0.173438	0.000263449	-0.10513	-0.157423	-0.055031	Testis	322
746	ENSG00000183185.9	GABRR3	3	97986673	98035304	1.0437	488.416	233.651	0.000170743	chr3_98490379_A_G_b38	455075	chr3	98490379	A	G	2	rs58317497	21	21	0.0346535	1	5.85E-05	-0.807542	0.197729	0.0690931	0.0703692	0.0416241	0.000213391	-1.31132	-2.27015	-0.181821	Testis	322
747	ENSG00000163285.7	GABRG1	4	46035769	46124081	1.01114	429.745	235.502	0.000527021	chr4_45231759_CTCTT_C_b38	-892322	chr4	45231759	CTCTT	C	1	rs72426553	12	12	0.0186335	1	0.000222808	0.953039	0.25463	0.200561	0.198323	0.0956842	0.000221147	0.810277	0.518642	1.03123	Testis	322
748	ENSG00000151834.15	GABRA2	4	46248427	46475230	1.064	446.811	231.5	4.65E-15	chr4_46389039_C_CAT_b38	-86191	chr4	46389039	C	CAT	1	rs35410180	168	191	0.296584	1	3.88E-17	-0.637261	0.0706783	1.00E-04	3.61E-13	8.68E-13	0.000246475	-1.21535	-1.52289	-0.891219	Testis	322
749	ENSG00000109158.10	GABRA4	4	46918900	46994407	1.04212	550.565	237.653	2.41E-17	chr4_46991545_G_C_b38	-2862	chr4	46991545	G	C	1	rs11735333	224	287	0.445652	1	2.68E-19	-0.440372	0.0453316	1.00E-04	3.39E-15	9.46E-15	0.000188482	-0.821459	-0.992977	-0.628265	Testis	322
750	ENSG00000163288.13	GABRB1	4	47031360	47426444	1.05118	518.948	234.225	0.000185281	chr4_46358913_A_C_b38	-672447	chr4	46358913	A	C	1	rs73133233	10	11	0.0170807	1	6.56E-05	1.21836	0.300386	0.0766923	0.0794274	0.0460449	0.000205001	1.34306	0.331237	1.68359	Testis	322
751	ENSG00000145863.10	GABRA6	5	161547063	161702592	1.05718	635.171	234.186	2.03E-05	chr5_162077161_ATTC_A_b38	530098	chr5	162077161	ATTC	A	1	rs142199096	7	8	0.0124224	1	5.35E-06	1.04061	0.224044	0.00769923	0.00975815	0.00732672	0.000170245	0.970518	0.355807	1.46036	Testis	322
752	ENSG00000145864.12	GABRB2	5	161288429	161549044	1.03277	663.371	237.875	0.000407687	chr5_161537792_C_T_b38	-11252	chr5	161537792	C	T	1	rs2045568	232	306	0.475155	-1	0.000179927	0.212	0.0558038	0.224088	0.223375	0.104773	0.000152409	0.199386	0.123084	0.290042	Testis	322
753	ENSG00000022355.16	GABRA1	5	161847063	161899981	1.03045	674.979	240.039	0.000677497	chr5_161163591_G_A_b38	-683472	chr5	161163591	G	A	1	rs182888742	5	5	0.00776398	1	0.000337488	0.982584	0.270556	0.356101	0.352541	0.146992	0.000148814	1.34785	0.455277	1.96854	Testis	322
754	ENSG00000113327.15	GABRG2	5	162000057	162162977	1.04102	644.17	237.132	0.000222958	chr5_161188083_G_A_b38	-811974	chr5	161188083	G	A	1	rs80142633	31	33	0.0512422	1	8.95E-05	-0.608707	0.153007	0.122491	0.121199	0.0651087	0.000160606	-1.1205	-1.53094	-0.544922	Testis	322
755	ENSG00000094755.16	GABRP	5	170763350	170814047	1.03477	1145.63	240.313	0.000143522	chr5_170780861_A_G_b38	17511	chr5	170780861	A	G	1	rs78070756	26	26	0.0403727	1	6.12E-05	0.823695	0.202236	0.139124	0.140072	0.0730205	8.88E-05	1.19085	0.788712	1.82724	Testis	322
756	ENSG00000204681.10	GABBR1	6	29602228	29633976	1.05114	303.198	215.529	0.00193403	chr6_29577431_C_T_b38	-56545	chr6	29577431	C	T	1	rs362522	131	156	0.242236	1	0.000557841	-0.0826564	0.02366	0.426866	0.419314	0.166285	0.0003508	-0.062428	-0.101605	-0.021012	Testis	322
757	ENSG00000146276.11	GABRR1	6	89177501	89231278	1.04868	654.319	231.396	9.59E-06	chr6_89216896_C_T_b38	-14382	chr6	89216896	C	T	1	rs12192394	191	243	0.377329	1	1.98E-06	-0.277375	0.0570456	0.00309969	0.00478558	0.00383698	0.000161487	-0.198295	-0.288127	-0.134391	Testis	322
758	ENSG00000111886.10	GABRR2	6	89257520	89315299	1.01584	762.652	240.913	2.96E-07	chr6_89339770_A_G_b38	24471	chr6	89339770	A	G	1	rs62415376	157	170	0.263975	1	6.78E-08	0.363771	0.0655085	0.00029997	0.000196194	0.0001974	0.00012633	0.477792	0.324229	0.650857	Testis	322
759	ENSG00000136928.6	GABBR2	9	98288082	98709197	1.05047	807.313	235.528	0.000630224	chr9_98054283_C_T_b38	-654914	chr9	98054283	C	T	1	rs35559072	18	18	0.0279503	1	0.000272708	-0.341071	0.092454	0.376174	0.374654	0.153628	0.000131529	-0.461916	-0.680091	-0.222145	Testis	322
760	ENSG00000139112.10	GABARAPL1	12	10212458	10223130	1.04679	806.441	233.99	0.00023692	chr12_10103351_G_A_b38	-109107	chr12	10103351	G	A	1	rs144090942	5	5	0.00776398	1	8.59E-05	1.00246	0.251339	0.154428	0.15737	0.0800537	0.000130351	0.421219	0.153411	0.625662	Testis	322
761	ENSG00000186297.11	GABRA5	15	26866363	26949207	1.02959	1497.65	245.411	4.81E-20	chr15_26831275_C_G_b38	-35088	chr15	26831275	C	G	1	rs8028177	185	229	0.35559	1	1.14E-21	0.672178	0.0642887	1.00E-04	2.37E-17	7.71E-17	6.69E-05	0.645656	0.543077	0.744445	Testis	322
762	ENSG00000166206.14	GABRB3	15	26543546	26939539	1.03115	1397.35	244.824	1.09E-11	chr15_26633625_A_T_b38	-305914	chr15	26633625	A	T	1	rs7162732	91	99	0.153727	1	1.28E-12	-0.512487	0.0687715	1.00E-04	8.54E-09	1.41E-08	7.20E-05	-0.329649	-0.391054	-0.289756	Testis	322
763	ENSG00000182256.12	GABRG3	15	26971282	27541112	1.06205	1213.6	237.367	0.00233424	chr15_27271421_G_A_b38	300139	chr15	27271421	G	A	1	rs17648940	61	65	0.100932	1	0.00124292	-0.215669	0.0660806	0.933769	0.934234	0.290773	9.03E-05	-0.241134	-0.344601	-0.125013	Testis	322
764	ENSG00000034713.7	GABARAPL2	16	75566351	75577881	1.0374	923.291	237.328	0.000319481	chr16_75796512_T_C_b38	230161	chr16	75796512	T	C	1	rs145943410	9	9	0.0139752	1	0.000134661	-0.293021	0.0756342	0.249067	0.239492	0.110159	0.000110935	-0.18238	-0.252066	-0.124401	Testis	322
765	ENSG00000170296.9	GABARAP	17	7240014	7242199	1.03088	1339.55	241.969	1.71E-05	chr17_6937830_G_A_b38	-304369	chr17	6937830	G	A	1	rs2089453	18	23	0.0358255	1	6.25E-06	0.322823	0.0700273	0.020298	0.0198237	0.0138523	7.51E-05	-0.003344	-0.066397	0.057561	Testis	322
766	ENSG00000102287.18	GABRE	X	151953124	151974680	1.05388	858.83	247.809	2.95E-06	chrX_151732629_AG_A_b38	-242051	chrX	151732629	AG	A	1	rs201493531	5	10	0.015528	1	1.22E-06	0.493929	0.099457	0.00149985	0.00178854	0.00154787	0.000124793	0.390223	0.017667	0.524219	Testis	322
767	ENSG00000011677.12	GABRA3	X	152166234	152451358	1.04588	672.725	243.963	0.000147461	chrX_152728157_G_C_b38	276799	chrX	152728157	G	C	1	rs1894360	59	118	0.18323	1	7.16E-05	-0.181156	0.0449071	0.0785921	0.0831674	0.0478185	0.000155867	-0.140856	-0.20047	-0.076913	Testis	322
768	ENSG00000268089.2	GABRQ	X	152638183	152657534	1.0503	798.046	247.705	0.00451192	chrX_152168904_G_A_b38	-469279	chrX	152168904	G	A	1	rs17320297	9	18	0.0279503	1	0.00319104	0.264471	0.0888767	0.968085	0.969985	0.298967	0.000132994	0.384314	0.057073	0.787519	Testis	322
769	ENSG00000187730.8	GABRD	1	2019298	2030758	1.09594	1289.23	445.897	0.000509435	chr1_1478780_G_C_b38	-540518	chr1	1478780	G	C	1	rs558232454	9	9	0.00783972	1	0.000219449	-1.01277	0.272065	0.446476	0.436048	0.116598	0.000160709	-6.35986	-6.64386	-1.35939	Thyroid	574
770	ENSG00000138356.13	AOX1	2	200585868	200677064	1.03891	407.267	424.499	0.00129536	chr2_199654992_T_A_b38	-930876	chr2	199654992	T	A	1	rs76707729	15	15	0.0130662	1	0.00045549	-0.346228	0.0981121	0.39332	0.391358	0.10705	0.000448294	-0.900987	-1.76733	-0.445424	Thyroid	574
771	ENSG00000163285.7	GABRG1	4	46035769	46124081	1.06083	423.589	433.396	0.00184828	chr4_45281849_A_C_b38	-842232	chr4	45281849	A	C	1	rs1995287	227	257	0.223868	1	0.000785341	-0.19529	0.0578044	0.531881	0.514869	0.132619	0.000453028	-0.490928	-0.741622	-0.290334	Thyroid	574
772	ENSG00000151834.15	GABRA2	4	46248427	46475230	1.04586	435.155	434.257	1.64E-07	chr4_46446448_G_A_b38	-28782	chr4	46446448	G	A	1	rs62302688	83	85	0.0740418	1	1.68E-08	0.538187	0.093845	1.00E-04	4.51E-05	2.62E-05	0.000426324	1.16691	0.79061	1.49083	Thyroid	574
773	ENSG00000145864.12	GABRB2	5	161288429	161549044	1.04608	630.882	437.985	0.000185432	chr5_160799961_G_T_b38	-749083	chr5	160799961	G	T	1	rs13175076	400	497	0.432927	1	6.07E-05	-0.196472	0.0485784	0.0925907	0.0978958	0.0340737	0.000294232	-0.56157	-0.815407	-0.205534	Thyroid	574
774	ENSG00000094755.16	GABRP	5	170763350	170814047	1.06919	1259.66	454.301	1.91E-05	chr5_170784524_C_T_b38	21174	chr5	170784524	C	T	1	rs12656293	345	427	0.371951	1	6.71E-06	0.252439	0.0554733	0.0173983	0.0178446	0.00742613	0.000155227	0.592325	0.318404	0.86979	Thyroid	574
775	ENSG00000204681.10	GABBR1	6	29602228	29633976	1.06252	294.62	394.119	5.30E-05	chr6_29766030_C_A_b38	132054	chr6	29766030	C	A	1	rs1737054	280	322	0.280488	1	4.84E-06	-0.112233	0.0242842	0.00989901	0.0116169	0.00498184	0.000653713	-0.103417	-0.154816	-0.051527	Thyroid	574
776	ENSG00000111886.10	GABRR2	6	89257520	89315299	1.07359	655.739	430.947	1.05E-17	chr6_89310248_C_T_b38	-5051	chr6	89310248	C	T	1	rs9294432	408	543	0.472997	-1	1.91E-20	0.367178	0.0379257	1.00E-04	6.03E-16	7.67E-16	0.000301058	0.545071	0.487982	0.671696	Thyroid	574
777	ENSG00000136928.6	GABBR2	9	98288082	98709197	1.02497	952.148	454.24	3.62E-07	chr9_98534455_T_A_b38	-174742	chr9	98534455	T	A	1	rs80056900	99	104	0.0905923	1	8.35E-08	-0.290136	0.0533384	0.00059994	0.000279618	0.000149205	0.000185638	-0.613621	-0.839043	-0.323029	Thyroid	574
778	ENSG00000139112.10	GABARAPL1	12	10212458	10223130	1.08061	743.354	429.163	0.000197546	chr12_9815217_A_G_b38	-397241	chr12	9815217	A	G	1	rs4418897	286	329	0.286585	1	5.48E-05	-0.0875411	0.0215152	0.10922	0.112546	0.0384377	0.000269679	-0.07279	-0.098038	-0.037296	Thyroid	574
779	ENSG00000186297.11	GABRA5	15	26866363	26949207	1.06643	1356.27	450.241	2.84E-34	chr15_26831275_C_G_b38	-35088	chr15	26831275	C	G	1	rs8028177	323	406	0.353659	1	3.64E-38	0.715131	0.0508242	1.00E-04	3.57E-33	9.84E-33	0.000143293	2.33549	2.05093	2.5999	Thyroid	574
780	ENSG00000166206.14	GABRB3	15	26543546	26939539	1.02028	1461.53	459.888	7.68E-05	chr15_27340987_G_A_b38	401448	chr15	27340987	G	A	1	rs73365231	19	20	0.0174216	1	3.48E-05	-0.519425	0.124347	0.101997	0.100633	0.0349042	0.000119606	-0.906782	-1.26461	-0.361556	Thyroid	574
781	ENSG00000034713.7	GABARAPL2	16	75566351	75577881	1.04021	898.4	440.594	0.000671847	chr16_76477177_A_G_b38	910826	chr16	76477177	A	G	1	rs71394261	137	149	0.129791	1	0.000275233	0.10704	0.0292188	0.439807	0.433791	0.116096	0.000203864	0.020667	0.002484	0.04266	Thyroid	574
782	ENSG00000170296.9	GABARAP	17	7240014	7242199	1.03145	1322.92	451.594	3.25E-05	chr17_7242173_C_CA_b38	-26	chr17	7242173	C	CA	1	rs58574748	237	274	0.238676	-1	1.13E-05	0.0922891	0.0208104	0.0375962	0.0375475	0.014626	0.000135663	0.05617	0.037931	0.080681	Thyroid	574
783	ENSG00000102287.18	GABRE	X	151953124	151974680	1.02257	857.8	460.897	3.17E-12	chrX_152276279_C_T_b38	301599	chrX	152276279	C	T	1	rs11796898	103	163	0.141986	1	3.13E-13	-0.251365	0.0335647	1.00E-04	1.73E-09	1.46E-09	0.000204887	-0.272292	-0.326335	-0.178654	Thyroid	574
784	ENSG00000268089.2	GABRQ	X	152638183	152657534	1.02318	752.434	457.882	1.04E-07	chrX_152733977_G_C_b38	95794	chrX	152733977	G	C	1	rs2515676	296	503	0.438153	-1	2.38E-08	-0.218579	0.0385377	0.00019998	6.22E-05	3.55E-05	0.000233912	-0.71385	-0.900201	-0.458613	Thyroid	574
785	ENSG00000187730.8	GABRD	1	2019298	2030758	1.04938	1170.23	96.1086	8.99E-06	chr1_1284826_G_A_b38	-734472	chr1	1284826	G	A	1	rs75320626	2	2	0.00775194	1	3.84E-06	-2.78246	0.570197	0.0079992	0.00818106	0.0339281	1.49E-05	-6.64386	-6.64386	-6.64386	Uterus	129
786	ENSG00000138356.13	AOX1	2	200585868	200677064	1.00243	456.32	94.7984	0.00122555	chr2_200783990_A_C_b38	198122	chr2	200783990	A	C	1	rs75382161	4	4	0.0155039	1	0.000706836	0.838731	0.240237	0.427961	0.42736	0.34993	3.09E-05	1.32646	1.10363	NA	Uterus	129
787	ENSG00000163285.7	GABRG1	4	46035769	46124081	1.00583	436.942	97.3578	0.000135392	chr4_46389039_C_CAT_b38	264958	chr4	46389039	C	CAT	1	rs35410180	67	76	0.294574	1	7.98E-05	0.508666	0.123826	0.0588941	0.0563629	0.128527	3.28E-05	1.40391	0.748363	1.92471	Uterus	129
788	ENSG00000151834.15	GABRA2	4	46248427	46475230	1.05899	467.772	96.0578	0.00142571	chr4_47004382_T_C_b38	529152	chr4	47004382	T	C	1	rs13139021	69	76	0.294574	-1	0.000902491	-0.442392	0.12944	0.471947	0.458719	0.36039	3.88E-05	-1.05356	-1.76395	-0.019684	Uterus	129
789	ENSG00000163288.13	GABRB1	4	47031360	47426444	1.02455	510.937	95.55	0.000817152	chr4_47948606_C_T_b38	917246	chr4	47948606	C	T	1	rs115644929	3	3	0.0119048	1	0.000478501	-1.67752	0.465131	0.33289	0.329829	0.315193	3.05E-05	-6.64386	-6.64386	-6.64386	Uterus	129
790	ENSG00000145864.12	GABRB2	5	161288429	161549044	1.06949	637.354	94.5344	0.000851008	chr5_160951093_A_G_b38	-597951	chr5	160951093	A	G	1	rs67047003	26	27	0.104651	1	0.000466139	0.639149	0.176844	0.381915	0.385535	0.335598	2.98E-05	1.63769	1.09761	2.18438	Uterus	129
791	ENSG00000094755.16	GABRP	5	170763350	170814047	1.02197	1107.87	95.4688	0.00298172	chr5_169900877_G_A_b38	-862473	chr5	169900877	G	A	1	rs261055	30	34	0.131783	1	0.0019344	0.419326	0.131819	0.959732	0.961781	0.503508	1.39E-05	1.70328	1.01242	2.70609	Uterus	129
792	ENSG00000204681.10	GABBR1	6	29602228	29633976	1.14001	259.447	82.032	0.00953906	chr6_29848644_A_G_b38	214668	chr6	29848644	A	G	1	rs2394186	43	47	0.182171	1	0.00349486	0.203513	0.0680913	0.892157	0.894694	0.484631	9.66E-05	0.160449	0.065249	0.241149	Uterus	129
793	ENSG00000111886.10	GABRR2	6	89257520	89315299	1.03413	681.542	94.4836	0.000554263	chr6_89313202_C_T_b38	-2097	chr6	89313202	C	T	1	rs7764923	70	90	0.348837	1	0.000290469	0.379162	0.101094	0.30876	0.298959	0.302437	2.39E-05	0.641776	0.264304	0.894463	Uterus	129
794	ENSG00000136928.6	GABBR2	9	98288082	98709197	1.03826	926.139	98.0586	0.000128921	chr9_98834753_T_C_b38	125556	chr9	98834753	T	C	1	rs7849328	62	69	0.267442	1	8.03E-05	0.57374	0.139734	0.100806	0.101938	0.179634	1.79E-05	1.59613	1.08512	2.3876	Uterus	129
795	ENSG00000139112.10	GABARAPL1	12	10212458	10223130	1.04611	708.181	92.818	0.00024736	chr12_10743439_C_A_b38	530981	chr12	10743439	C	A	1	rs144350393	3	3	0.0116279	1	0.000104209	1.09726	0.271891	0.143698	0.14506	0.215659	2.43E-05	0.901135	0.810394	1.00511	Uterus	129
796	ENSG00000166206.14	GABRB3	15	26543546	26939539	1.04839	1366.68	97.8758	6.09E-09	chr15_26625455_C_T_b38	-314084	chr15	26625455	C	T	1	rs12438141	48	52	0.20155	1	2.04E-09	-0.657777	0.100125	1.00E-04	4.62E-06	4.96E-05	1.27E-05	-1.58767	-2.63579	-0.998613	Uterus	129
797	ENSG00000034713.7	GABARAPL2	16	75566351	75577881	1.02883	914.937	95.3875	0.0015391	chr16_75941502_T_C_b38	375151	chr16	75941502	T	C	1	rs56074259	3	3	0.0116279	1	0.000940276	0.940778	0.27627	0.756614	0.745855	0.445023	1.74E-05	0.337553	0.261174	0.453104	Uterus	129
798	ENSG00000170296.9	GABARAP	17	7240014	7242199	1.02906	1245.32	96.068	8.62E-06	chr17_8104332_T_C_b38	862133	chr17	8104332	T	C	1	rs2289587	90	110	0.426357	1	3.66E-06	-0.359518	0.0734911	0.00919908	0.00924422	0.0370189	1.28E-05	-0.115412	-0.214376	-0.060246	Uterus	129
799	ENSG00000102287.18	GABRE	X	151953124	151974680	1.03958	749.717	95.8547	2.25E-05	chrX_151315936_G_T_b38	-658744	chrX	151315936	G	T	1	rs148500461	1	1	0.00387597	1	1.01E-05	2.61261	0.562656	0.0131987	0.0139759	0.0503657	2.23E-05	2.71973	2.60824	2.60824	Uterus	129
800	ENSG00000268089.2	GABRQ	X	152638183	152657534	1.05729	614.428	93.7523	0.000973533	chrX_153568278_G_A_b38	930095	chrX	153568278	G	A	1	rs17327932	1	1	0.00387597	1	0.000511721	2.28446	0.636892	0.430353	0.422748	0.348293	2.93E-05	6.07272	5.80562	5.80562	Uterus	129
801	ENSG00000187730.8	GABRD	1	2019298	2030758	1.01515	1306.93	109.985	0.000192266	chr1_3000247_C_G_b38	980949	chr1	3000247	C	G	2	rs72855044	6	8	0.0285714	1	0.000128129	-1.30942	0.330383	0.217231	0.215999	0.235038	1.25E-05	-3.28788	-5.93524	-2.52022	Vagina	141
802	ENSG00000138356.13	AOX1	2	200585868	200677064	1.03046	480.236	105.793	0.000533168	chr2_200914188_C_T_b38	328320	chr2	200914188	C	T	1	rs192952120	1	1	0.0035461	1	0.00028619	-2.04336	0.546165	0.21794	0.213518	0.233656	3.63E-05	-6.64386	-6.64386	-6.64386	Vagina	141
803	ENSG00000151834.15	GABRA2	4	46248427	46475230	1.04044	479.177	106.7	0.000240621	chr4_46203441_C_T_b38	-271789	chr4	46203441	C	T	1	rs513379	91	119	0.421986	-1	0.000128432	-0.247885	0.0625545	0.0993901	0.0979517	0.157937	3.80E-05	-0.886505	-1.18648	-0.561549	Vagina	141
804	ENSG00000145864.12	GABRB2	5	161288429	161549044	1.02974	662.846	106.802	0.00102721	chr5_161234498_T_C_b38	-314546	chr5	161234498	T	C	1	rs72809497	7	7	0.0248227	1	0.000621509	1.21474	0.345277	0.486395	0.479694	0.335216	2.62E-05	1.88081	1.25018	2.83064	Vagina	141
805	ENSG00000094755.16	GABRP	5	170763350	170814047	1.00892	1289.02	109.804	0.000975514	chr5_170712495_A_G_b38	-50855	chr5	170712495	A	G	1	rs73800903	7	7	0.0248227	1	0.000699769	-1.08526	0.311572	0.711443	0.712463	0.403029	1.23E-05	-6.64386	-6.64386	-6.64386	Vagina	141
806	ENSG00000204681.10	GABBR1	6	29602228	29633976	1.06999	268.555	94.0234	0.000898978	chr6_29881754_T_C_b38	247778	chr6	29881754	T	C	1	rs3094650	76	89	0.315603	-1	0.000224345	-0.157287	0.0412885	0.189583	0.187556	0.218865	7.68E-05	-0.169527	-0.257211	-0.090674	Vagina	141
807	ENSG00000146276.11	GABRR1	6	89177501	89231278	1.08069	574.936	101.591	0.00270356	chr6_89238513_A_C_b38	7235	chr6	89238513	A	C	1	rs9942471	86	112	0.397163	1	0.00134489	0.347327	0.105701	0.770593	0.763995	0.416647	3.75E-05	0.896882	0.225306	1.50224	Vagina	141
808	ENSG00000111886.10	GABRR2	6	89257520	89315299	1.0572	638.052	103.845	0.000150972	chr6_89323380_TCAAAA_T_b38	8081	chr6	89323380	TCAAAA	T	1	rs59977730	70	86	0.304965	1	6.17E-05	0.347198	0.0834967	0.0771923	0.0782334	0.140042	3.06E-05	0.613079	0.325813	0.847406	Vagina	141
809	ENSG00000139112.10	GABARAPL1	12	10212458	10223130	1.00008	799.946	106.926	0.000491471	chr12_10146523_A_T_b38	-65935	chr12	10146523	A	T	1	rs2401613	32	34	0.120567	1	0.000282441	0.302894	0.0808798	0.331787	0.3251	0.281726	1.90E-05	0.312059	0.199214	0.461602	Vagina	141
810	ENSG00000166206.14	GABRB3	15	26543546	26939539	1.03815	1214.66	107.391	1.10E-07	chr15_26629248_T_C_b38	-310291	chr15	26629248	T	C	1	rs12148310	66	85	0.301418	-1	3.42E-08	0.625799	0.105794	1.00E-04	9.39E-05	0.000760445	1.48E-05	1.47625	0.87956	1.81631	Vagina	141
811	ENSG00000182256.12	GABRG3	15	26971282	27541112	1.03538	1181.35	107.708	0.00093261	chr15_27302319_G_C_b38	331037	chr15	27302319	G	C	1	rs62001302	93	119	0.421986	-1	0.000590967	0.310518	0.0878922	0.657687	0.653396	0.385872	1.51E-05	1.20706	0.841213	1.66073	Vagina	141
812	ENSG00000034713.7	GABARAPL2	16	75566351	75577881	1.06497	809.075	104.083	0.000137508	chr16_76028424_G_GA_b38	462073	chr16	76028424	G	GA	1	rs111250589	3	3	0.0106383	1	5.67E-05	-1.68649	0.403439	0.0842916	0.08855	0.149757	2.50E-05	-1.36085	-1.48615	NA	Vagina	141
813	ENSG00000170296.9	GABARAP	17	7240014	7242199	1.04804	1444.81	110.574	0.00106527	chr17_8042639_A_G_b38	800440	chr17	8042639	A	G	1	rs11868273	17	18	0.0638298	1	0.000801184	-0.421827	0.122519	0.769408	0.770557	0.418454	1.30E-05	-0.199632	-0.324686	-0.116521	Vagina	141
814	ENSG00000102287.18	GABRE	X	151953124	151974680	1.09733	715.889	104.219	0.00221562	chrX_152295818_C_T_b38	321138	chrX	152295818	C	T	1	rs7891701	6	6	0.0212766	1	0.00124317	-0.697599	0.210749	0.777778	0.765879	0.417029	3.21E-05	-1.54291	-3.13696	-0.854565	Vagina	141
815	ENSG00000011677.12	GABRA3	X	152166234	152451358	1.10287	542.47	101.795	0.00128788	chrX_151784712_C_A_b38	-666646	chrX	151784712	C	A	1	rs6627188	37	42	0.148936	1	0.000588318	-0.416026	0.117712	0.466884	0.454509	0.327454	4.33E-05	-1.6197	-2.24309	-0.485694	Vagina	141
816	ENSG00000268089.2	GABRQ	X	152638183	152657534	1.07921	630.28	104.207	0.00135106	chrX_151643421_G_A_b38	-994762	chrX	151643421	G	A	1	rs143551023	2	2	0.0070922	1	0.000719059	1.4258	0.410287	0.549698	0.537403	0.353246	3.40E-05	2.92668	2.42783	NA	Vagina	141
817	ENSG00000187730.8	GABRD	1	2019298	2030758	1.03391	1266.62	535.708	8.62E-06	chr1_1999860_A_T_b38	-19438	chr1	1999860	A	T	1	rs56316921	194	210	0.156716	1	2.49E-06	0.268467	0.0564627	0.00819918	0.00917639	0.0054676	9.89E-05	0.665858	0.288125	0.846454	Whole_Blood	670
818	ENSG00000138356.13	AOX1	2	200585868	200677064	1.0598	427.927	506.982	0.00029092	chr2_200447940_A_G_b38	-137928	chr2	200447940	A	G	1	rs6722649	249	278	0.207463	-1	8.08E-05	-0.159582	0.0402042	0.09979	0.100486	0.04694	0.000312894	-0.406158	-0.59105	-0.185495	Whole_Blood	670
819	ENSG00000204681.10	GABBR1	6	29602228	29633976	1.05835	309.604	472.866	1.03E-10	chr6_29675201_C_CAACTTGAA_b38	41225	chr6	29675201	C	CAACTTGAA	1	rs143499124	256	301	0.224627	1	3.35E-13	0.203498	0.0273279	1.00E-04	1.14E-08	1.26E-08	0.000430857	0.319929	0.244433	0.394475	Whole_Blood	670
820	ENSG00000111886.10	GABRR2	6	89257520	89315299	1.04145	745.623	527.256	5.42E-13	chr6_89309590_T_A_b38	-5709	chr6	89309590	T	A	1	rs10944439	459	582	0.434978	1	1.40E-14	0.197934	0.0250752	1.00E-04	1.62E-10	2.05E-10	0.000171359	0.59658	0.42895	0.724439	Whole_Blood	670
821	ENSG00000139112.10	GABARAPL1	12	10212458	10223130	1.05167	824.726	521.924	1.38E-05	chr12_10210236_C_T_b38	-2222	chr12	10210236	C	T	1	rs10845069	120	132	0.0985075	-1	3.16E-06	0.108555	0.0230732	0.00629937	0.0088086	0.00526656	0.000159054	0.151252	0.089776	0.210486	Whole_Blood	670
822	ENSG00000034713.7	GABARAPL2	16	75566351	75577881	1.05576	849.849	512.549	0.000278522	chr16_75510379_T_C_b38	-55972	chr16	75510379	T	C	1	rs146131452	26	26	0.019403	1	8.40E-05	0.243569	0.0615108	0.193692	0.189193	0.0798955	0.000155968	0.340324	0.145834	0.524326	Whole_Blood	670
823	ENSG00000170296.9	GABARAP	17	7240014	7242199	1.04518	1416.68	540.088	0.000120495	chr17_7488057_G_A_b38	245858	chr17	7488057	G	A	1	rs146876556	18	18	0.0134328	1	5.06E-05	-0.163175	0.0399685	0.141464	0.141789	0.0627929	9.11E-05	-0.187659	-0.346944	-0.124546	Whole_Blood	670
824	ENSG00000102287.18	GABRE	X	151953124	151974680	1.02143	867.35	548.745	0.00164807	chrX_151582285_C_T_b38	-392395	chrX	151582285	C	T	1	rs191843580	9	13	0.00970149	1	0.000997993	0.545386	0.164899	0.755472	0.753654	0.228706	0.000139737	1.01483	0.468017	1.56254	Whole_Blood	670
