## Supplementary Figure S1, Table S1-S35 for "Generative AI and genetic analyses indicate metformin as a drug repurposing candidate for normal tension glaucoma": Table S24.xlsx

### Sheet: merge.data_nicotinic
Table S24.445 IVs mapped to Nicotinic Acetylcholine Receptor
No	Gene ID	Genes	Chromosome	Start position of gene	End position of gene	beta_shape1	beta_shape2	true_df	pval_true_df	variant_id	tss_distance	chr	pos.exposure	effect_allele.exposure	other_allele.exposure	num_alt_per_site	SNP	minor_allele_samples	minor_allele_count	eaf.exposure	ref_factor	pval.exposure	beta.exposure	se.exposure	pval_perm	pval_beta	qval	pval_nominal_threshold	log2_aFC	log2_aFC_lower	log2_aFC_upper	tissue	samplesize.exposure
1	ENSG00000138435.15	CHRNA1	2	174747592	174787935	1.0657	650.753	446.414	0.00149794	chr2_174619871_C_G_b38	-168064	chr2	174619871	C	G	1	rs141407709	12	12	0.010327	1	0.000680672	0.912467	0.266943	0.604104	0.594439	0.165746	0.000249589	2.20887	1.37472	2.85011	Adipose_Subcutaneous	581
2	ENSG00000196811.11	CHRNG	2	232539727	232546403	1.0359	791.163	435.785	0.00152968	chr2_232538287_CA_C_b38	-1440	chr2	232538287	CA	C	1	rs58424350	11	14	0.0120482	1	0.000599407	0.704671	0.204048	0.688919	0.688318	0.184872	0.000191064	1.2201	0.634432	2.4988	Adipose_Subcutaneous	581
3	ENSG00000129749.3	CHRNA10	11	3665587	3669941	1.03734	1414.61	453.525	1.33E-05	chr11_2917807_A_C_b38	-752134	chr11	2917807	A	C	1	rs78841716	38	41	0.035284	1	3.79E-06	0.501985	0.107409	0.0143986	0.0158508	0.00801393	0.000107244	0.656576	0.445419	0.861744	Adipose_Subcutaneous	581
4	ENSG00000169684.13	CHRNA5	15	78565520	78595269	1.04099	1007.54	450.319	3.20E-48	chr15_78516605_C_T_b38	-48915	chr15	78516605	C	T	1	rs62008174	373	460	0.395869	1	1.74E-54	0.800666	0.0455274	1.00E-04	4.75E-47	3.20E-46	0.000151924	1.53471	1.34364	1.7492	Adipose_Subcutaneous	581
5	ENSG00000108556.7	CHRNE	17	4898062	4903074	1.0462	1195.13	452.34	2.07E-73	chr17_4901872_C_T_b38	-1202	chr17	4901872	C	T	1	rs79436576	95	102	0.0877797	1	1.07E-82	1.49108	0.0638065	1.00E-04	1.48E-73	2.31E-72	0.000129718	2.59204	2.45019	2.76972	Adipose_Subcutaneous	581
6	ENSG00000170175.10	CHRNB1	17	7445061	7457707	1.0346	1200.49	453.038	1.24E-39	chr17_7455542_T_C_b38	10481	chr17	7455542	T	C	1	rs2302762	290	362	0.311532	-1	1.74E-44	0.472285	0.0305592	1.00E-04	8.43E-38	4.05E-37	0.000125519	0.433751	0.389028	0.482985	Adipose_Subcutaneous	581
7	ENSG00000160716.5	CHRNB2	1	154567781	154580026	1.0461	626.577	356.314	0.000110864	chr1_154969117_C_G_b38	401336	chr1	154969117	C	G	1	rs4845401	295	382	0.407249	1	4.30E-05	0.231581	0.055982	0.0569943	0.0581187	0.0386967	0.000150908	0.355487	0.154542	0.557882	Adipose_Visceral_Omentum	469
8	ENSG00000129749.3	CHRNA10	11	3665587	3669941	1.04417	1178.92	344.43	0.000156982	chr11_3397613_C_T_b38	-272328	chr11	3397613	C	T	1	rs61877997	214	240	0.255864	1	4.73E-05	-0.144402	0.0351021	0.15021	0.153528	0.0847852	7.98E-05	-0.2033	-0.318264	-0.077841	Adipose_Visceral_Omentum	469
9	ENSG00000169684.13	CHRNA5	15	78565520	78595269	1.03468	1014.38	354.385	8.25E-32	chr15_78547058_G_A_b38	-18462	chr15	78547058	G	A	1	rs2869544	311	388	0.413646	-1	1.32E-35	-0.664183	0.0482015	1.00E-04	8.76E-30	6.37E-29	9.02E-05	-1.26098	-1.36234	-1.09177	Adipose_Visceral_Omentum	469
10	ENSG00000080644.15	CHRNA3	15	78593052	78621295	1.03308	1128.44	363.717	0.000622141	chr15_78399714_C_T_b38	-221581	chr15	78399714	C	T	1	rs73459290	13	13	0.0138593	1	0.000338222	-0.863754	0.238906	0.505811	0.488686	0.196994	8.07E-05	-6.64386	-6.64386	-6.64386	Adipose_Visceral_Omentum	469
11	ENSG00000108556.7	CHRNE	17	4898062	4903074	1.03152	1190.61	355.496	1.87E-45	chr17_4901872_C_T_b38	-1202	chr17	4901872	C	T	1	rs79436576	69	73	0.0778252	1	8.31E-51	1.24348	0.0715191	1.00E-04	1.07E-43	1.40E-42	7.62E-05	1.97774	1.85527	2.17359	Adipose_Visceral_Omentum	469
12	ENSG00000170175.10	CHRNB1	17	7445061	7457707	1.04443	1193.38	354.268	5.86E-25	chr17_7459769_T_C_b38	14708	chr17	7459769	T	C	1	rs9217	270	326	0.347548	1	6.61E-28	0.303585	0.0256502	1.00E-04	7.88E-23	4.00E-22	7.89E-05	0.353171	0.303918	0.391511	Adipose_Visceral_Omentum	469
13	ENSG00000160716.5	CHRNB2	1	154567781	154580026	1.06249	596.629	170.779	0.00316455	chr1_155005453_A_G_b38	437672	chr1	155005453	A	G	1	rs4845402	69	74	0.158798	-1	0.00170134	0.247309	0.0777064	0.836957	0.833814	0.381449	8.55E-05	0.492373	0.210429	0.80176	Adrenal_Gland	233
14	ENSG00000135902.9	CHRND	2	232525993	232536667	1.09375	880.906	170.609	0.00200445	chr2_232847960_ATGT_A_b38	321967	chr2	232847960	ATGT	A	1	rs138624782	7	7	0.0150215	1	0.00101398	1.07902	0.323296	0.811841	0.80395	0.373456	6.41E-05	2.06306	1.32908	2.58035	Adrenal_Gland	233
15	ENSG00000120903.12	CHRNA2	8	27459761	27479883	1.01118	920.598	172.173	9.05E-06	chr8_27473420_C_T_b38	-6463	chr8	27473420	C	T	1	rs7819756	177	229	0.491416	-1	2.60E-06	-0.253873	0.0524023	0.00639936	0.00782328	0.0128878	4.63E-05	-1.18589	-1.67682	-0.831417	Adrenal_Gland	233
16	ENSG00000147434.8	CHRNA6	8	42752620	42796392	1.00484	458.018	176.621	0.000891325	chr8_42511519_C_T_b38	-284873	chr8	42511519	C	T	1	rs34162268	54	61	0.130901	1	0.000513103	0.417285	0.118093	0.339783	0.333001	0.224858	9.10E-05	1.23266	0.92801	1.81508	Adrenal_Gland	233
17	ENSG00000129749.3	CHRNA10	11	3665587	3669941	1.02341	1136.83	168.31	0.000445008	chr11_3489519_G_T_b38	-180422	chr11	3489519	G	T	1	rs56413512	153	185	0.396996	1	0.000169012	-0.212913	0.0554974	0.375047	0.385748	0.245019	3.92E-05	-0.318888	-0.458833	-0.186384	Adrenal_Gland	233
18	ENSG00000169684.13	CHRNA5	15	78565520	78595269	1.04413	963.333	172.06	1.98E-06	chr15_78542347_A_G_b38	-23173	chr15	78542347	A	G	1	rs2292117	149	187	0.401288	-1	4.72E-07	-0.29457	0.0564871	0.0009999	0.00141665	0.00285548	4.98E-05	-0.843296	-1.15394	-0.58127	Adrenal_Gland	233
19	ENSG00000080644.15	CHRNA3	15	78593052	78621295	1.04737	936.223	170.175	0.000100372	chr15_79548313_G_A_b38	927018	chr15	79548313	G	A	1	rs139631825	17	17	0.0364807	1	3.43E-05	-0.587589	0.138498	0.0759924	0.0784597	0.0835473	5.18E-05	-6.64386	-6.64386	-6.64386	Adrenal_Gland	233
20	ENSG00000117971.11	CHRNB4	15	78624119	78727754	1.03261	1113.38	175.792	0.000388403	chr15_78925005_G_GT_b38	197251	chr15	78925005	G	GT	1	rs756530512	17	18	0.0386266	1	0.000200885	0.588788	0.155331	0.341755	0.335682	0.22581	4.14E-05	2.0061	1.49707	2.47428	Adrenal_Gland	233
21	ENSG00000108556.7	CHRNE	17	4898062	4903074	1.04439	1073.6	170.986	3.41E-20	chr17_4903133_G_A_b38	59	chr17	4903133	G	A	1	rs2302315	40	45	0.0965665	1	1.35E-22	1.00675	0.0903229	1.00E-04	6.70E-18	8.13E-17	4.47E-05	2.16219	1.86763	2.38989	Adrenal_Gland	233
22	ENSG00000170175.10	CHRNB1	17	7445061	7457707	1.04592	1139.66	171.627	4.25E-07	chr17_7449591_G_A_b38	4530	chr17	7449591	G	A	1	rs72842824	75	85	0.182403	1	8.14E-08	0.346759	0.0621673	0.00059994	0.000334327	0.00076754	4.23E-05	0.220245	0.176923	0.312036	Adrenal_Gland	233
23	ENSG00000101204.16	CHRNA4	20	63343223	63378401	1.05054	1458.82	173.549	2.57E-06	chr20_63538898_C_T_b38	160497	chr20	63538898	C	T	1	rs6010961	6	6	0.0128755	1	7.05E-07	-1.50165	0.292764	0.0019998	0.00275763	0.00517434	3.36E-05	-6.64386	-6.64386	-6.64386	Adrenal_Gland	233
24	ENSG00000129749.3	CHRNA10	11	3665587	3669941	1.06359	1112.51	269.682	0.000558754	chr11_2825197_G_A_b38	-844744	chr11	2825197	G	A	1	rs233451	178	195	0.251938	1	0.000182625	-0.200883	0.0530503	0.448678	0.432474	0.18364	8.97E-05	-0.326242	-0.520732	-0.131543	Artery_Aorta	387
25	ENSG00000169684.13	CHRNA5	15	78565520	78595269	1.04905	918.153	277.034	3.95E-13	chr15_78541270_A_G_b38	-24250	chr15	78541270	A	G	1	rs55690619	254	328	0.423773	-1	8.24E-15	-0.486204	0.0596213	1.00E-04	1.22E-10	2.63E-10	0.000104344	-0.894424	-1.10791	-0.723081	Artery_Aorta	387
26	ENSG00000080644.15	CHRNA3	15	78593052	78621295	1.04959	922.415	278.257	8.04E-05	chr15_78593646_T_C_b38	-27649	chr15	78593646	T	C	1	rs615470	245	315	0.406977	-1	2.56E-05	-0.221762	0.0519102	0.0570943	0.0614628	0.0402704	0.00010402	-0.708253	-1.07814	-0.380831	Artery_Aorta	387
27	ENSG00000108556.7	CHRNE	17	4898062	4903074	1.0142	1238.02	286.461	1.16E-43	chr17_4901872_C_T_b38	-1202	chr17	4901872	C	T	1	rs79436576	58	63	0.0813954	1	3.88E-48	1.40243	0.0805198	1.00E-04	3.87E-41	5.09E-40	6.99E-05	2.13329	1.91402	2.33223	Artery_Aorta	387
28	ENSG00000170175.10	CHRNB1	17	7445061	7457707	1.03585	1342.31	289.866	9.82E-16	chr17_7455542_T_C_b38	10481	chr17	7455542	T	C	1	rs2302762	178	220	0.284238	-1	4.58E-17	0.355694	0.039992	1.00E-04	4.87E-13	1.28E-12	6.87E-05	0.369478	0.317887	0.440224	Artery_Aorta	387
29	ENSG00000138435.15	CHRNA1	2	174747592	174787935	1.03885	572.868	150.784	0.000267969	chr2_174074697_A_AT_b38	-713238	chr2	174074697	A	AT	1	rs11460049	63	68	0.159624	1	9.44E-05	0.407897	0.102022	0.125282	0.129928	0.143871	5.88E-05	1.51272	0.874459	1.9438	Artery_Coronary	213
30	ENSG00000129749.3	CHRNA10	11	3665587	3669941	1.0588	1015.76	146.56	0.00167886	chr11_3613516_A_G_b38	-56425	chr11	3613516	A	G	1	rs2203401	123	153	0.359155	1	0.000639255	-0.226649	0.0651685	0.799521	0.802112	0.396841	3.57E-05	-0.386003	-0.508172	-0.245279	Artery_Coronary	213
31	ENSG00000169684.13	CHRNA5	15	78565520	78595269	1.04751	1029.52	155.734	9.51E-16	chr15_78565470_TGGGCGGGGCCAGAGGGAAATAG_T_b38	-50	chr15	78565470	TGGGCGGGGCCAGAGGGAAATAG	T	1	rs142774214	140	173	0.406103	1	2.50E-17	0.612365	0.0648544	1.00E-04	2.58E-13	3.15E-12	3.38E-05	1.31462	1.03957	1.60216	Artery_Coronary	213
32	ENSG00000080644.15	CHRNA3	15	78593052	78621295	1.06294	891.507	151.78	0.000375507	chr15_78512576_A_G_b38	-108719	chr15	78512576	A	G	1	rs148992699	7	8	0.0187793	1	0.000145881	-1.16501	0.299923	0.256535	0.256971	0.21655	4.13E-05	-4.676	-6.64386	-1.52449	Artery_Coronary	213
33	ENSG00000108556.7	CHRNE	17	4898062	4903074	1.04469	1066.03	153.284	2.97E-22	chr17_4901872_C_T_b38	-1202	chr17	4901872	C	T	1	rs79436576	29	32	0.0751174	1	6.45E-25	1.32075	0.108826	1.00E-04	4.62E-20	1.10E-18	3.23E-05	2.34558	1.98662	2.77692	Artery_Coronary	213
34	ENSG00000170175.10	CHRNB1	17	7445061	7457707	1.03801	1264.04	157.846	2.19E-09	chr17_7473092_C_T_b38	28031	chr17	7473092	C	T	1	rs7209131	135	168	0.394366	-1	3.73E-10	-0.377256	0.0567469	1.00E-04	1.67E-06	8.29E-06	2.66E-05	-0.368991	-0.445205	-0.280381	Artery_Coronary	213
35	ENSG00000129749.3	CHRNA10	11	3665587	3669941	1.04222	1337.33	449.323	0.000467589	chr11_3590473_T_C_b38	-79468	chr11	3590473	T	C	1	rs79832857	32	32	0.0273973	1	0.000182366	-0.524938	0.13925	0.45009	0.44458	0.134504	0.000114672	-0.772772	-1.70562	-0.270389	Artery_Tibial	584
36	ENSG00000169684.13	CHRNA5	15	78565520	78595269	1.04211	1053.88	457.367	5.07E-25	chr15_78542347_A_G_b38	-23173	chr15	78542347	A	G	1	rs2292117	372	472	0.40411	-1	6.40E-28	-0.502054	0.0431654	1.00E-04	6.66E-23	1.55E-22	0.000145472	-1.25443	-1.41178	-1.07174	Artery_Tibial	584
37	ENSG00000108556.7	CHRNE	17	4898062	4903074	1.04941	1147.64	451.62	4.36E-70	chr17_4901872_C_T_b38	-1202	chr17	4901872	C	T	1	rs79436576	85	91	0.077911	1	1.61E-79	1.50554	0.0663334	1.00E-04	2.59E-70	3.36E-69	0.00013598	2.90983	2.72823	3.05544	Artery_Tibial	584
38	ENSG00000170175.10	CHRNB1	17	7445061	7457707	1.05103	1221.89	456.012	1.84E-37	chr17_7455542_T_C_b38	10481	chr17	7455542	T	C	1	rs2302762	283	353	0.302226	-1	5.21E-42	0.449931	0.0301895	1.00E-04	4.22E-36	1.73E-35	0.000128218	0.504641	0.446996	0.56401	Artery_Tibial	584
39	ENSG00000160716.5	CHRNB2	1	154567781	154580026	0.995665	616.828	98.2719	0.00559367	chr1_154418099_A_G_b38	-149682	chr1	154418099	A	G	1	rs11588248	42	43	0.166667	1	0.00436233	-0.135556	0.0465103	0.966216	0.968849	0.493767	2.47E-05	-0.278475	-0.607902	-0.111425	Brain_Amygdala	129
40	ENSG00000138435.15	CHRNA1	2	174747592	174787935	1.04612	687.557	96.7383	0.000213453	chr2_173882519_T_A_b38	-905416	chr2	173882519	T	A	1	rs147776438	1	1	0.00387597	1	0.000123197	3.68801	0.92431	0.11988	0.122256	0.185096	2.77E-05	5.19585	5.07444	5.07444	Brain_Amygdala	129
41	ENSG00000135902.9	CHRND	2	232525993	232536667	1.03404	817.524	94.4227	0.000188635	chr2_231904503_T_A_b38	-621490	chr2	231904503	T	A	1	rs79797223	19	20	0.0775194	1	8.87E-05	-0.842944	0.206644	0.129579	0.131978	0.192412	2.21E-05	-3.70369	-6.64386	-1.7648	Brain_Amygdala	129
42	ENSG00000120903.12	CHRNA2	8	27459761	27479883	1.06999	712.28	91	0.00161057	chr8_26798069_C_T_b38	-681814	chr8	26798069	C	T	1	rs139471318	6	6	0.0232558	1	0.000743812	-0.998851	0.287356	0.652968	0.654808	0.408207	2.95E-05	-6.64386	-6.64386	-6.64386	Brain_Amygdala	129
43	ENSG00000147432.6	CHRNB3	8	42697376	42737407	0.990398	473.932	99.2875	0.00265584	chr8_42675280_T_C_b38	-22096	chr8	42675280	T	C	1	rs74675624	6	6	0.0232558	1	0.00209917	0.962684	0.305131	0.72906	0.720027	0.427526	3.13E-05	2.03412	0.569175	4.05944	Brain_Amygdala	129
44	ENSG00000147434.8	CHRNA6	8	42752620	42796392	1.06888	411.612	96.0477	0.00283188	chr8_42686007_G_T_b38	-110385	chr8	42686007	G	T	1	rs138188704	5	5	0.0193798	1	0.00188889	-1.10195	0.345587	0.663793	0.661575	0.410292	5.09E-05	-6.64386	-6.64386	-6.64386	Brain_Amygdala	129
45	ENSG00000129749.3	CHRNA10	11	3665587	3669941	1.04346	1051.07	92.0156	0.00119324	chr11_3675228_A_C_b38	5287	chr11	3675228	A	C	1	rs35493115	3	3	0.0116279	1	0.000568683	1.3362	0.375777	0.707921	0.698575	0.421121	1.79E-05	1.31167	0.396716	NA	Brain_Amygdala	129
46	ENSG00000169684.13	CHRNA5	15	78565520	78595269	1.03332	901.365	94.9813	1.58E-10	chr15_78515893_A_T_b38	-49627	chr15	78515893	A	T	1	rs5022780	89	113	0.437984	1	2.14E-11	0.684979	0.0912304	1.00E-04	8.29E-08	1.20E-06	2.00E-05	1.39036	1.00521	1.66301	Brain_Amygdala	129
47	ENSG00000080644.15	CHRNA3	15	78593052	78621295	1.01392	799.73	92.9094	0.00269149	chr15_78214577_T_TTA_b38	-406718	chr15	78214577	T	TTA	1	rs201963180	9	9	0.0348837	1	0.0014937	-0.807851	0.247607	0.883495	0.881408	0.470001	2.07E-05	-6.64386	-6.64386	-6.64386	Brain_Amygdala	129
48	ENSG00000117971.11	CHRNB4	15	78624119	78727754	1.04365	943.524	95.7633	0.000177918	chr15_77818814_T_C_b38	-908940	chr15	77818814	T	C	1	rs4243054	32	36	0.139535	-1	9.34E-05	-0.551164	0.135575	0.139961	0.140016	0.197901	2.00E-05	-1.19829	-1.69214	-0.83446	Brain_Amygdala	129
49	ENSG00000108556.7	CHRNE	17	4898062	4903074	1.02944	1058.03	95.8445	4.37E-10	chr17_4903855_C_T_b38	781	chr17	4903855	C	T	1	rs74574706	29	31	0.120155	1	7.94E-11	0.869419	0.120046	1.00E-04	2.97E-07	3.81E-06	1.68E-05	1.50977	1.18552	1.84509	Brain_Amygdala	129
50	ENSG00000170175.10	CHRNB1	17	7445061	7457707	1.05186	1052.99	94.768	8.71E-05	chr17_7449591_G_A_b38	4530	chr17	7449591	G	A	1	rs72842824	42	47	0.182171	1	3.93E-05	0.339808	0.079109	0.0740926	0.0756166	0.142683	1.85E-05	0.236964	0.164783	0.300015	Brain_Amygdala	129
51	ENSG00000101204.16	CHRNA4	20	63343223	63378401	1.03707	1323.68	95.3164	0.000317013	chr20_62737252_G_C_b38	-641149	chr20	62737252	G	C	1	rs112925584	3	3	0.0116279	1	0.000168388	1.43277	0.367011	0.335007	0.32532	0.296585	1.38E-05	1.20993	0.764849	1.45625	Brain_Amygdala	129
52	ENSG00000160716.5	CHRNB2	1	154567781	154580026	1.05242	556.298	110.956	7.73E-05	chr1_154580974_T_A_b38	13193	chr1	154580974	T	A	1	rs6656743	81	97	0.329932	-1	3.39E-05	0.129901	0.0301733	0.0327967	0.0348685	0.0614173	5.87E-05	0.20587	0.122661	0.295574	Brain_Anterior_cingulate_cortex_BA24	147
53	ENSG00000138435.15	CHRNA1	2	174747592	174787935	1.02211	624.249	111.79	0.00035151	chr2_175130390_G_A_b38	342455	chr2	175130390	G	A	1	rs146683484	2	2	0.00680272	1	0.000188172	2.13971	0.555486	0.19191	0.188526	0.181714	4.66E-05	2.39721	1.56857	NA	Brain_Anterior_cingulate_cortex_BA24	147
54	ENSG00000135902.9	CHRND	2	232525993	232536667	1.01819	907.009	112.945	4.05E-05	chr2_232520686_G_A_b38	-5307	chr2	232520686	G	A	1	rs1550094	71	83	0.282313	-1	1.98E-05	-0.544001	0.122503	0.0324968	0.0336731	0.0599159	3.15E-05	-1.04934	-1.31027	-0.744236	Brain_Anterior_cingulate_cortex_BA24	147
55	ENSG00000120903.12	CHRNA2	8	27459761	27479883	1.06258	694.815	106.607	0.000380319	chr8_28441069_A_G_b38	961186	chr8	28441069	A	G	1	rs7001349	2	3	0.0102041	1	0.000143313	1.22842	0.31287	0.207547	0.207027	0.191916	4.88E-05	2.09543	1.92368	2.24679	Brain_Anterior_cingulate_cortex_BA24	147
56	ENSG00000147432.6	CHRNB3	8	42697376	42737407	1.04493	440.935	111.42	0.00292099	chr8_42347940_C_T_b38	-349436	chr8	42347940	C	T	1	rs3136740	4	4	0.0136054	1	0.00184183	1.50446	0.47246	0.711949	0.708168	0.365251	7.20E-05	2.53944	2.17791	NA	Brain_Anterior_cingulate_cortex_BA24	147
57	ENSG00000147434.8	CHRNA6	8	42752620	42796392	1.02503	393.738	111.611	0.000567675	chr8_42834929_TTTAAA_T_b38	38537	chr8	42834929	TTTAAA	T	1	rs202236042	2	2	0.00680272	1	0.000313201	-1.8764	0.505745	0.191799	0.190645	0.182846	7.47E-05	-6.64386	-6.64386	-6.64386	Brain_Anterior_cingulate_cortex_BA24	147
58	ENSG00000129749.3	CHRNA10	11	3665587	3669941	1.01774	1310.82	112.064	0.000665724	chr11_4574591_G_A_b38	904650	chr11	4574591	G	A	1	rs117298126	18	19	0.0646259	1	0.000382844	0.526811	0.144203	0.584696	0.574184	0.327728	2.18E-05	0.573794	0.285617	0.852833	Brain_Anterior_cingulate_cortex_BA24	147
59	ENSG00000169684.13	CHRNA5	15	78565520	78595269	1.05579	820.962	109.323	1.18E-20	chr15_78541270_A_G_b38	-24250	chr15	78541270	A	G	1	rs55690619	104	132	0.44898	-1	7.14E-23	-0.961601	0.0788099	1.00E-04	1.07E-18	4.06E-17	4.03E-05	-1.96003	-2.2819	-1.72204	Brain_Anterior_cingulate_cortex_BA24	147
60	ENSG00000080644.15	CHRNA3	15	78593052	78621295	1.0581	851.644	110.396	0.000240478	chr15_79439875_T_C_b38	818580	chr15	79439875	T	C	1	rs4778696	41	50	0.170068	-1	0.000112833	0.422364	0.105834	0.1651	0.16416	0.168345	3.92E-05	1.25712	0.492026	2.15256	Brain_Anterior_cingulate_cortex_BA24	147
61	ENSG00000108556.7	CHRNE	17	4898062	4903074	1.04642	1039.34	111.277	4.34E-10	chr17_4982620_A_T_b38	79546	chr17	4982620	A	T	1	rs78055500	29	31	0.105442	1	6.30E-11	0.946775	0.132055	1.00E-04	2.24E-07	1.75E-06	3.07E-05	1.18766	0.982385	1.41403	Brain_Anterior_cingulate_cortex_BA24	147
62	ENSG00000170175.10	CHRNB1	17	7445061	7457707	1.02535	1331.04	115.721	8.31E-07	chr17_7473092_C_T_b38	28031	chr17	7473092	C	T	1	rs7209131	85	96	0.326531	-1	4.18E-07	-0.304655	0.0569449	0.00069993	0.000919713	0.00320687	2.21E-05	-0.263838	-0.339809	-0.199322	Brain_Anterior_cingulate_cortex_BA24	147
63	ENSG00000101204.16	CHRNA4	20	63343223	63378401	1.06159	1405.59	112.135	2.85E-06	chr20_63351959_G_A_b38	-26442	chr20	63351959	G	A	1	rs45577639	56	64	0.217687	1	1.04E-06	0.346927	0.0674397	0.00189981	0.00276486	0.00831417	2.40E-05	0.239606	0.154168	0.33448	Brain_Anterior_cingulate_cortex_BA24	147
64	ENSG00000160716.5	CHRNB2	1	154567781	154580026	1.06697	527.796	135.412	7.16E-06	chr1_154578556_C_T_b38	10775	chr1	154578556	C	T	1	rs3811450	27	28	0.0721649	1	1.68E-06	-0.193016	0.0387534	0.00189981	0.00251931	0.00466142	0.000106418	-0.309222	-0.461508	-0.208144	Brain_Caudate_basal_ganglia	194
65	ENSG00000138435.15	CHRNA1	2	174747592	174787935	1.0468	585.626	136.976	0.00104663	chr2_175076324_T_A_b38	288389	chr2	175076324	T	A	1	rs1153693	4	4	0.0103093	1	0.00050876	1.36014	0.38299	0.437691	0.435815	0.234591	8.98E-05	1.81067	0.456062	2.37562	Brain_Caudate_basal_ganglia	194
66	ENSG00000135902.9	CHRND	2	232525993	232536667	0.996923	1190.57	145.789	0.00374914	chr2_233214691_T_C_b38	688698	chr2	233214691	T	C	1	rs10198411	23	26	0.0670103	1	0.00288896	-0.491832	0.162439	0.988154	0.988655	0.384604	3.71E-05	-0.929613	-1.34089	-0.38803	Brain_Caudate_basal_ganglia	194
67	ENSG00000120903.12	CHRNA2	8	27459761	27479883	1.03668	855.688	137.472	0.000230616	chr8_27474549_ATATG_A_b38	-5334	chr8	27474549	ATATG	A	1	rs33930869	88	105	0.270619	-1	9.67E-05	0.299945	0.0749165	0.166031	0.165792	0.128819	5.94E-05	0.817724	0.504749	1.35046	Brain_Caudate_basal_ganglia	194
68	ENSG00000129749.3	CHRNA10	11	3665587	3669941	1.05941	1237.13	136.615	2.02E-05	chr11_3653650_G_A_b38	-16291	chr11	3653650	G	A	1	rs61878546	3	3	0.00773196	1	6.00E-06	1.75715	0.374713	0.0169983	0.0193207	0.026236	4.43E-05	1.50725	1.14859	NA	Brain_Caudate_basal_ganglia	194
69	ENSG00000169684.13	CHRNA5	15	78565520	78595269	1.03533	968.69	138.69	8.56E-24	chr15_78547058_G_A_b38	-18462	chr15	78547058	G	A	1	rs2869544	132	174	0.448454	-1	3.00E-26	-0.919586	0.0713476	1.00E-04	1.59E-21	3.18E-20	5.22E-05	-1.68425	-1.90687	-1.51591	Brain_Caudate_basal_ganglia	194
70	ENSG00000080644.15	CHRNA3	15	78593052	78621295	1.04469	898.614	136.269	1.41E-32	chr15_78626420_G_C_b38	5125	chr15	78626420	G	C	1	rs62010332	115	143	0.368557	1	1.32E-36	0.838166	0.0499354	1.00E-04	6.37E-31	3.23E-29	5.81E-05	1.77043	1.53463	1.91798	Brain_Caudate_basal_ganglia	194
71	ENSG00000117971.11	CHRNB4	15	78624119	78727754	1.09271	1035.08	139.036	0.00279159	chr15_79701317_T_C_b38	973563	chr15	79701317	T	C	1	rs76550208	4	4	0.0103093	1	0.00164883	1.32031	0.412114	0.941675	0.934336	0.370947	5.89E-05	1.48954	0.233685	NA	Brain_Caudate_basal_ganglia	194
72	ENSG00000108556.7	CHRNE	17	4898062	4903074	1.05487	1058.76	137.427	8.48E-11	chr17_4905466_G_C_b38	2392	chr17	4905466	G	C	1	rs75602583	33	36	0.0927835	1	6.26E-12	0.836859	0.112335	1.00E-04	3.60E-08	1.64E-07	5.10E-05	1.11018	0.726408	1.42449	Brain_Caudate_basal_ganglia	194
73	ENSG00000170175.10	CHRNB1	17	7445061	7457707	1.04003	1160.71	139.021	1.36E-11	chr17_7470276_T_C_b38	25215	chr17	7470276	T	C	1	rs60488855	65	72	0.185567	1	1.10E-12	0.396379	0.0510816	1.00E-04	7.58E-09	3.80E-08	4.43E-05	0.322456	0.263655	0.392523	Brain_Caudate_basal_ganglia	194
74	ENSG00000101204.16	CHRNA4	20	63343223	63378401	1.01881	1502.46	141.127	1.07E-07	chr20_63361542_G_A_b38	-16859	chr20	63361542	G	A	1	rs12624510	27	30	0.0773196	1	2.83E-08	0.660583	0.112885	0.00019998	0.000135677	0.000338162	3.18E-05	0.787367	0.541517	0.953673	Brain_Caudate_basal_ganglia	194
75	ENSG00000160716.5	CHRNB2	1	154567781	154580026	1.03993	515.632	119.747	2.51E-05	chr1_154586884_G_C_b38	19103	chr1	154586884	G	C	1	rs72999485	27	28	0.08	1	7.64E-06	-0.265806	0.0570946	0.00839916	0.0106277	0.0130731	0.000123364	-0.200596	-0.282219	-0.141042	Brain_Cerebellar_Hemisphere	175
76	ENSG00000120903.12	CHRNA2	8	27459761	27479883	1.04588	796.698	118.903	9.79E-11	chr8_27487202_G_A_b38	7319	chr8	27487202	G	A	1	rs11780471	23	24	0.0685714	1	5.35E-12	1.19886	0.158446	1.00E-04	3.61E-08	1.19E-07	8.14E-05	2.46224	2.09483	2.95452	Brain_Cerebellar_Hemisphere	175
77	ENSG00000147432.6	CHRNB3	8	42697376	42737407	1.02648	449.72	121.711	3.51E-14	chr8_42717446_T_C_b38	20070	chr8	42717446	T	C	1	rs77640401	14	14	0.04	1	1.43E-15	2.0741	0.229333	1.00E-04	8.08E-12	4.29E-11	0.000135432	3.50165	3.28613	3.81995	Brain_Cerebellar_Hemisphere	175
78	ENSG00000147434.8	CHRNA6	8	42752620	42796392	1.03029	389.041	120.037	1.00E-13	chr8_42717446_T_C_b38	-78946	chr8	42717446	T	C	1	rs77640401	14	14	0.04	1	2.97E-15	1.9766	0.221682	1.00E-04	1.86E-11	9.46E-11	0.000158506	3.89286	3.4362	4.20148	Brain_Cerebellar_Hemisphere	175
79	ENSG00000129749.3	CHRNA10	11	3665587	3669941	1.03319	1271.41	121.236	1.69E-06	chr11_3668884_G_A_b38	-1057	chr11	3668884	G	A	1	rs61878558	6	6	0.0171429	1	4.35E-07	0.840624	0.158242	0.00069993	0.00172383	0.00262598	4.90E-05	0.964502	0.815626	1.15039	Brain_Cerebellar_Hemisphere	175
80	ENSG00000169684.13	CHRNA5	15	78565520	78595269	1.00407	994.598	123.372	1.96E-13	chr15_78550493_G_GT_b38	-15027	chr15	78550493	G	GT	1	rs11385134	121	159	0.454286	-1	1.46E-14	-0.562506	0.0651413	1.00E-04	1.78E-10	8.05E-10	5.68E-05	-0.92128	-1.15251	-0.718824	Brain_Cerebellar_Hemisphere	175
81	ENSG00000080644.15	CHRNA3	15	78593052	78621295	1.03066	899.942	121.078	0.000624264	chr15_77933237_T_A_b38	-688058	chr15	77933237	T	A	1	rs372956039	7	7	0.02	1	0.000302758	0.516536	0.139258	0.426139	0.415018	0.211388	6.86E-05	0.329626	-0.291516	0.765791	Brain_Cerebellar_Hemisphere	175
82	ENSG00000108556.7	CHRNE	17	4898062	4903074	1.02165	1143.11	124.044	1.55E-07	chr17_4911242_G_A_b38	8168	chr17	4911242	G	A	1	rs59118134	60	69	0.197143	1	4.39E-08	0.523254	0.0901467	0.00039996	0.00014544	0.000276487	5.24E-05	0.550591	0.367577	0.646026	Brain_Cerebellar_Hemisphere	175
83	ENSG00000170175.10	CHRNB1	17	7445061	7457707	1.0476	1149.68	122.001	1.88E-08	chr17_7526004_A_C_b38	80943	chr17	7526004	A	C	1	rs11658305	110	133	0.38	-1	3.30E-09	-0.323418	0.0510592	0.00019998	1.27E-05	2.87E-05	5.67E-05	-0.240282	-0.314263	-0.187732	Brain_Cerebellar_Hemisphere	175
84	ENSG00000101204.16	CHRNA4	20	63343223	63378401	1.03567	1448.29	123.135	3.78E-19	chr20_63370757_G_C_b38	-7644	chr20	63370757	G	C	1	rs4809549	131	163	0.465714	1	7.56E-21	0.932881	0.0837338	1.00E-04	1.54E-16	1.42E-15	4.33E-05	1.35728	1.13604	1.53195	Brain_Cerebellar_Hemisphere	175
85	ENSG00000160716.5	CHRNB2	1	154567781	154580026	1.05128	559.708	150.499	1.24E-06	chr1_154603209_A_T_b38	35428	chr1	154603209	A	T	1	rs61300392	33	34	0.0813397	1	2.76E-07	-0.280486	0.0523804	0.00049995	0.000468516	0.000664603	0.00013414	-0.198476	-0.276468	-0.141825	Brain_Cerebellum	209
86	ENSG00000135902.9	CHRND	2	232525993	232536667	1.01374	927.896	154.609	6.57E-11	chr2_232524103_T_G_b38	-1890	chr2	232524103	T	G	1	rs2741299	67	74	0.177033	-1	8.59E-12	-0.833311	0.113536	1.00E-04	4.82E-08	1.21E-07	7.20E-05	-1.70996	-1.98845	-0.876351	Brain_Cerebellum	209
87	ENSG00000120903.12	CHRNA2	8	27459761	27479883	1.061	793.155	147.512	1.18E-14	chr8_27487202_G_A_b38	7319	chr8	27487202	G	A	1	rs11780471	26	27	0.0645933	1	1.43E-16	1.41456	0.153965	1.00E-04	1.94E-12	7.93E-12	9.75E-05	2.29868	1.92691	2.77298	Brain_Cerebellum	209
88	ENSG00000147432.6	CHRNB3	8	42697376	42737407	1.05842	436.428	148.123	5.29E-13	chr8_42717446_T_C_b38	20070	chr8	42717446	T	C	1	rs77640401	14	14	0.0334928	1	1.25E-14	1.8086	0.21388	1.00E-04	6.16E-11	2.15E-10	0.000175754	3.0043	2.60124	3.41636	Brain_Cerebellum	209
89	ENSG00000147434.8	CHRNA6	8	42752620	42796392	1.04217	409.01	149.839	2.19E-11	chr8_42717446_T_C_b38	-78946	chr8	42717446	T	C	1	rs77640401	14	14	0.0334928	1	1.17E-12	1.74762	0.227307	1.00E-04	4.02E-09	1.14E-08	0.000178536	3.32102	2.81429	3.69872	Brain_Cerebellum	209
90	ENSG00000129749.3	CHRNA10	11	3665587	3669941	1.03611	1230.63	150.549	1.30E-05	chr11_3668884_G_A_b38	-1057	chr11	3668884	G	A	1	rs61878558	6	6	0.0143541	1	3.84E-06	0.855487	0.179086	0.0131987	0.0134925	0.013753	5.82E-05	0.758404	0.624244	0.956683	Brain_Cerebellum	209
91	ENSG00000169684.13	CHRNA5	15	78565520	78595269	1.04731	897.081	149.393	6.23E-11	chr15_78515893_A_T_b38	-49627	chr15	78515893	A	T	1	rs5022780	134	174	0.416268	1	3.52E-12	0.571468	0.0762315	1.00E-04	2.48E-08	6.42E-08	8.27E-05	0.849238	0.720445	1.0344	Brain_Cerebellum	209
92	ENSG00000080644.15	CHRNA3	15	78593052	78621295	1.046	876.593	149.129	4.89E-07	chr15_78622192_C_T_b38	897	chr15	78622192	C	T	1	rs8039449	122	151	0.361244	1	8.50E-08	-0.224612	0.0401052	1.00E-04	0.000294222	0.000430823	8.43E-05	-0.401677	-0.64021	-0.14493	Brain_Cerebellum	209
93	ENSG00000117971.11	CHRNB4	15	78624119	78727754	0.997249	1009.64	154.889	0.000133514	chr15_79285627_G_A_b38	557873	chr15	79285627	G	A	1	rs72739009	36	37	0.0885167	1	6.59E-05	0.646995	0.158081	0.131193	0.126975	0.0874229	6.27E-05	1.2783	0.7702	1.65928	Brain_Cerebellum	209
94	ENSG00000108556.7	CHRNE	17	4898062	4903074	1.05581	1013.62	149.393	1.40E-08	chr17_4911242_G_A_b38	8168	chr17	4911242	G	A	1	rs59118134	72	84	0.200957	1	1.58E-09	0.505803	0.0792006	1.00E-04	7.41E-06	1.40E-05	7.51E-05	0.51831	0.361528	0.636402	Brain_Cerebellum	209
95	ENSG00000170175.10	CHRNB1	17	7445061	7457707	1.04624	1195.33	153.272	2.90E-10	chr17_7452302_A_C_b38	7241	chr17	7452302	A	C	1	rs12600861	119	138	0.330144	1	3.57E-11	0.392932	0.0554526	1.00E-04	1.71E-07	4.00E-07	6.19E-05	0.240922	0.181667	0.301537	Brain_Cerebellum	209
96	ENSG00000101204.16	CHRNA4	20	63343223	63378401	1.03643	1273.68	150.318	1.57E-23	chr20_63370757_G_C_b38	-7644	chr20	63370757	G	C	1	rs4809549	150	193	0.461722	1	2.92E-26	0.792209	0.0625782	1.00E-04	3.77E-21	3.49E-20	5.63E-05	1.06829	0.925426	1.18555	Brain_Cerebellum	209
97	ENSG00000160716.5	CHRNB2	1	154567781	154580026	1.0621	574.34	147.001	1.05E-06	chr1_154581546_C_T_b38	13765	chr1	154581546	C	T	1	rs7544062	110	134	0.326829	-1	2.31E-07	0.124025	0.0229741	0.00029997	0.000370994	0.000721204	0.000107674	0.19643	0.153172	0.254676	Brain_Cortex	205
98	ENSG00000138435.15	CHRNA1	2	174747592	174787935	1.05091	586.621	145.583	1.01E-05	chr2_174761455_T_G_b38	-26480	chr2	174761455	T	G	1	rs34740549	28	30	0.0731707	1	2.57E-06	-0.668441	0.137198	0.00329967	0.00442662	0.00671492	0.000101722	-1.28154	-1.85419	-0.870322	Brain_Cortex	205
99	ENSG00000135902.9	CHRND	2	232525993	232536667	1.05261	932.173	149.032	0.000160231	chr2_233123188_G_C_b38	597195	chr2	233123188	G	C	1	rs117988494	7	8	0.0195122	1	7.12E-05	1.46976	0.360617	0.122642	0.122442	0.0989085	6.44E-05	1.15752	-0.321136	2.02065	Brain_Cortex	205
100	ENSG00000120903.12	CHRNA2	8	27459761	27479883	1.05342	921.923	149.209	0.000441335	chr8_27475791_A_T_b38	-4092	chr8	27475791	A	T	1	rs146613332	6	6	0.0146341	1	0.000219102	0.777156	0.205615	0.317576	0.309586	0.182796	6.53E-05	1.15697	0.775859	1.6196	Brain_Cortex	205
101	ENSG00000147432.6	CHRNB3	8	42697376	42737407	1.03878	425.914	144.133	0.00426256	chr8_42739511_T_C_b38	42135	chr8	42739511	T	C	1	rs146026025	18	18	0.0439024	1	0.00222366	-0.629951	0.202733	0.82659	0.827945	0.329583	0.000134678	-1.53565	-3.76045	-0.589894	Brain_Cortex	205
102	ENSG00000147434.8	CHRNA6	8	42752620	42796392	1.0388	349.16	141.233	0.00223376	chr8_43700141_G_C_b38	903749	chr8	43700141	G	C	1	rs113693521	7	7	0.0170732	1	0.000948629	-0.77778	0.231066	0.525459	0.523775	0.250461	0.000164291	-6.64213	-6.64386	-1.69503	Brain_Cortex	205
103	ENSG00000129749.3	CHRNA10	11	3665587	3669941	1.05874	1153.88	143.698	0.000737444	chr11_4547795_A_G_b38	877854	chr11	4547795	A	G	1	rs2566269	86	97	0.236585	1	0.000297342	0.262555	0.0710314	0.545802	0.546255	0.256765	5.30E-05	0.297085	0.177485	0.487743	Brain_Cortex	205
104	ENSG00000169684.13	CHRNA5	15	78565520	78595269	1.03762	1009.94	149.193	4.98E-35	chr15_78547058_G_A_b38	-18462	chr15	78547058	G	A	1	rs2869544	131	169	0.412195	-1	1.43E-38	-1.05812	0.0616118	1.00E-04	3.29E-33	1.49E-31	5.66E-05	-1.94162	-2.15811	-1.76171	Brain_Cortex	205
105	ENSG00000080644.15	CHRNA3	15	78593052	78621295	1.05349	855.605	145.551	0.00246431	chr15_77891428_G_C_b38	-729867	chr15	77891428	G	C	1	rs28470180	9	10	0.0243902	1	0.0012629	-0.923588	0.28151	0.874236	0.867869	0.339535	7.03E-05	-2.11858	-6.64386	-1.06032	Brain_Cortex	205
106	ENSG00000108556.7	CHRNE	17	4898062	4903074	1.04946	1203.81	150.643	7.35E-16	chr17_4854434_G_C_b38	-48640	chr17	4854434	G	C	1	rs72835022	32	35	0.0853659	1	3.14E-17	1.0659	0.112708	1.00E-04	2.19E-13	1.52E-12	4.93E-05	1.30898	1.07179	1.46697	Brain_Cortex	205
107	ENSG00000170175.10	CHRNB1	17	7445061	7457707	1.04321	1115.11	147.968	1.59E-08	chr17_7449657_G_T_b38	4596	chr17	7449657	G	T	1	rs67328311	124	145	0.353659	1	2.39E-09	0.306134	0.0484693	1.00E-04	1.09E-05	2.82E-05	5.22E-05	0.218505	0.150505	0.261404	Brain_Cortex	205
108	ENSG00000101204.16	CHRNA4	20	63343223	63378401	1.05167	1475.24	149.692	1.25E-05	chr20_63356709_G_A_b38	-21692	chr20	63356709	G	A	1	rs2273504	68	72	0.17561	1	4.47E-06	0.285682	0.0601928	0.0113989	0.0144691	0.0186084	4.06E-05	0.272829	0.199626	0.356685	Brain_Cortex	205
109	ENSG00000160716.5	CHRNB2	1	154567781	154580026	1.03801	551.48	121.012	0.000222798	chr1_154154624_T_C_b38	-413157	chr1	154154624	T	C	1	rs4400599	111	141	0.402857	-1	9.62E-05	0.0938811	0.0233519	0.10485	0.104907	0.111976	7.29E-05	0.110687	0.019302	0.218934	Brain_Frontal_Cortex_BA9	175
110	ENSG00000138435.15	CHRNA1	2	174747592	174787935	1.0145	584.795	120.854	0.00302185	chr2_174260683_A_G_b38	-527252	chr2	174260683	A	G	1	rs139592416	5	5	0.0142857	1	0.00171891	0.992959	0.3104	0.832779	0.825815	0.387397	6.31E-05	1.26661	0.936337	NA	Brain_Frontal_Cortex_BA9	175
111	ENSG00000135902.9	CHRND	2	232525993	232536667	1.05718	966.515	124.031	0.00181474	chr2_231636692_C_T_b38	-889301	chr2	231636692	C	T	1	rs182304338	6	6	0.0171429	1	0.00113588	-1.34084	0.403168	0.803371	0.811769	0.383703	4.45E-05	-6.64386	-6.64386	-6.64386	Brain_Frontal_Cortex_BA9	175
112	ENSG00000120903.12	CHRNA2	8	27459761	27479883	1.05887	803.137	119.153	0.000122926	chr8_27389547_C_T_b38	-90336	chr8	27389547	C	T	1	rs75795458	4	4	0.0114286	1	4.34E-05	-1.07913	0.255311	0.0794921	0.0798199	0.0926051	5.39E-05	-6.64386	-6.64386	-6.64386	Brain_Frontal_Cortex_BA9	175
113	ENSG00000147432.6	CHRNB3	8	42697376	42737407	1.03309	396.206	118.375	0.002034	chr8_43011141_T_C_b38	313765	chr8	43011141	T	C	1	rs376977804	4	4	0.0114286	1	0.000982115	-1.16522	0.34582	0.537883	0.538265	0.303641	9.97E-05	-2.21792	-6.64386	-0.78314	Brain_Frontal_Cortex_BA9	175
114	ENSG00000147434.8	CHRNA6	8	42752620	42796392	1.02914	413.403	122.66	8.68E-05	chr8_43745567_G_T_b38	949175	chr8	43745567	G	T	1	rs77813800	6	6	0.0171429	1	3.82E-05	-1.11769	0.262406	0.0290971	0.0315779	0.046899	9.42E-05	-6.64386	-6.64386	-6.64386	Brain_Frontal_Cortex_BA9	175
115	ENSG00000129749.3	CHRNA10	11	3665587	3669941	1.05593	1180.56	119.021	0.000576885	chr11_4248788_T_C_b38	578847	chr11	4248788	T	C	1	rs56223668	10	10	0.0285714	1	0.000245466	0.780175	0.207084	0.472616	0.467263	0.280943	3.63E-05	0.721506	0.307272	1.04492	Brain_Frontal_Cortex_BA9	175
116	ENSG00000169684.13	CHRNA5	15	78565520	78595269	1.03193	926.586	121.342	1.72E-26	chr15_78542347_A_G_b38	-23173	chr15	78542347	A	G	1	rs2292117	119	153	0.437143	-1	2.68E-29	-0.893749	0.0616614	1.00E-04	2.94E-24	1.25E-22	4.25E-05	-1.93668	-2.24565	-1.7154	Brain_Frontal_Cortex_BA9	175
117	ENSG00000080644.15	CHRNA3	15	78593052	78621295	1.0165	924.612	122.396	0.0035944	chr15_78931248_T_C_b38	309953	chr15	78931248	T	C	1	rs77509608	7	7	0.02	1	0.00222414	-0.997119	0.31977	0.959732	0.96298	0.423572	4.02E-05	-6.64386	-6.64386	-6.64386	Brain_Frontal_Cortex_BA9	175
118	ENSG00000108556.7	CHRNE	17	4898062	4903074	1.05978	1036.73	120.735	3.95E-12	chr17_4902142_C_A_b38	-932	chr17	4902142	C	A	1	rs72835061	32	34	0.0971429	1	2.15E-13	1.0477	0.128496	1.00E-04	1.26E-09	9.15E-09	4.19E-05	1.49861	1.33769	1.67668	Brain_Frontal_Cortex_BA9	175
119	ENSG00000170175.10	CHRNB1	17	7445061	7457707	1.03811	1163.25	123.003	1.70E-09	chr17_7473092_C_T_b38	28031	chr17	7473092	C	T	1	rs7209131	107	124	0.354286	-1	2.75E-10	-0.356122	0.0522029	1.00E-04	1.18E-06	5.43E-06	3.46E-05	-0.259854	-0.32549	-0.194001	Brain_Frontal_Cortex_BA9	175
120	ENSG00000101204.16	CHRNA4	20	63343223	63378401	1.03628	1426.69	122.528	2.96E-09	chr20_63351959_G_A_b38	-26442	chr20	63351959	G	A	1	rs45577639	72	85	0.242857	1	4.68E-10	0.361135	0.0537469	1.00E-04	2.65E-06	1.15E-05	2.80E-05	0.340568	0.245686	0.430461	Brain_Frontal_Cortex_BA9	175
121	ENSG00000160716.5	CHRNB2	1	154567781	154580026	1.06694	583.662	113.867	0.00139314	chr1_154576470_C_T_b38	8689	chr1	154576470	C	T	1	rs4292956	20	20	0.0606061	1	0.000810117	-0.181435	0.0528502	0.540789	0.525843	0.320016	5.64E-05	-0.405719	-0.743838	-0.012652	Brain_Hippocampus	165
122	ENSG00000138435.15	CHRNA1	2	174747592	174787935	1.04812	555.567	110.254	0.000292299	chr2_175217971_T_C_b38	430036	chr2	175217971	T	C	1	rs74576716	5	6	0.0181818	1	0.000114473	0.84501	0.212115	0.132988	0.13424	0.154664	5.53E-05	2.06586	1.61716	3.92598	Brain_Hippocampus	165
123	ENSG00000120903.12	CHRNA2	8	27459761	27479883	1.0801	794.161	109.119	0.000324154	chr8_27837067_C_CA_b38	357184	chr8	27837067	C	CA	1	rs76144007	63	69	0.214286	1	0.000118581	-0.306435	0.0771043	0.194709	0.195465	0.191355	4.35E-05	-0.878027	-2.39488	-0.442885	Brain_Hippocampus	165
124	ENSG00000147434.8	CHRNA6	8	42752620	42796392	1.01716	415.575	114.38	0.00287796	chr8_41796940_C_T_b38	-999452	chr8	41796940	C	T	1	rs10099197	58	68	0.206061	-1	0.00183103	-0.300589	0.0943928	0.691298	0.691469	0.367228	6.54E-05	-0.947578	-1.44632	-0.583959	Brain_Hippocampus	165
125	ENSG00000129749.3	CHRNA10	11	3665587	3669941	1.12595	1303.6	111.243	0.00212408	chr11_2726675_C_G_b38	-943266	chr11	2726675	C	G	1	rs2283210	3	3	0.00909091	1	0.00112379	1.14282	0.342693	0.928571	0.921733	0.429742	3.11E-05	1.55667	0.901531	NA	Brain_Hippocampus	165
126	ENSG00000169684.13	CHRNA5	15	78565520	78595269	1.0342	902.288	112.793	9.74E-24	chr15_78547058_G_A_b38	-18462	chr15	78547058	G	A	1	rs2869544	113	150	0.454545	-1	3.85E-26	-0.88489	0.0656153	1.00E-04	1.78E-21	9.10E-20	3.22E-05	-2.23496	-2.53545	-1.93221	Brain_Hippocampus	165
127	ENSG00000080644.15	CHRNA3	15	78593052	78621295	1.03375	891.65	112.695	6.82E-06	chr15_77894419_CCA_C_b38	-726876	chr15	77894419	CCA	C	1	rs537197866	3	3	0.00909091	1	2.14E-06	-2.33229	0.469166	0.00439956	0.00503286	0.0141164	3.26E-05	-6.64386	-6.64386	-6.64386	Brain_Hippocampus	165
128	ENSG00000108556.7	CHRNE	17	4898062	4903074	1.03305	1089.33	113.708	2.57E-09	chr17_4902142_C_A_b38	-932	chr17	4902142	C	A	1	rs72835061	31	34	0.10303	1	4.19E-10	0.859732	0.126751	1.00E-04	1.81E-06	1.18E-05	2.66E-05	1.29278	0.907701	1.57957	Brain_Hippocampus	165
129	ENSG00000170175.10	CHRNB1	17	7445061	7457707	1.01731	1152.01	114.197	2.91E-08	chr17_7467949_G_T_b38	22888	chr17	7467949	G	T	1	rs72827503	58	62	0.187879	1	6.46E-09	0.531235	0.0852406	1.00E-04	2.78E-05	0.000143638	2.36E-05	0.282212	0.204428	0.346268	Brain_Hippocampus	165
130	ENSG00000101204.16	CHRNA4	20	63343223	63378401	1.03427	1548.91	115.759	0.000176565	chr20_63284190_C_T_b38	-94211	chr20	63284190	C	T	1	rs34582901	15	15	0.0454545	1	9.71E-05	0.396456	0.0984306	0.228226	0.224991	0.206836	1.88E-05	0.546328	0.317624	0.734778	Brain_Hippocampus	165
131	ENSG00000160716.5	CHRNB2	1	154567781	154580026	1.04792	551.396	117.14	9.87E-05	chr1_154576470_C_T_b38	8689	chr1	154576470	C	T	1	rs4292956	16	16	0.0470588	1	4.08E-05	-0.281107	0.066176	0.0447955	0.0450908	0.0796824	5.27E-05	-0.478236	-0.792868	-0.288624	Brain_Hypothalamus	170
132	ENSG00000135902.9	CHRND	2	232525993	232536667	1.06833	754.057	114.791	0.00114168	chr2_231666763_T_C_b38	-859230	chr2	231666763	T	C	1	rs58242477	36	36	0.105882	1	0.000534702	-0.553888	0.155971	0.55735	0.546337	0.337486	4.17E-05	-1.20099	-3.18863	-0.363013	Brain_Hypothalamus	170
133	ENSG00000174343.5	CHRNA9	4	40335329	40355217	1.02047	826.043	115.654	0.000319816	chr4_39486053_C_G_b38	-849276	chr4	39486053	C	G	1	rs2608838	43	48	0.141176	1	0.000135486	-0.435424	0.110694	0.220825	0.223679	0.213508	3.16E-05	-1.10056	-2.44328	-0.424422	Brain_Hypothalamus	170
134	ENSG00000120903.12	CHRNA2	8	27459761	27479883	1.05506	820.448	115.959	0.000170854	chr8_27634618_G_C_b38	154735	chr8	27634618	G	C	1	rs4732597	38	38	0.111765	1	6.87E-05	0.511343	0.124314	0.111111	0.114369	0.145203	3.64E-05	1.62574	0.923986	2.01875	Brain_Hypothalamus	170
135	ENSG00000147432.6	CHRNB3	8	42697376	42737407	1.05196	400.215	116.124	0.000639866	chr8_43597922_T_A_b38	900546	chr8	43597922	T	A	1	rs75776537	26	26	0.0764706	1	0.000302467	-0.570642	0.153677	0.205544	0.205133	0.203688	7.38E-05	-4.65346	-6.64386	-1.65771	Brain_Hypothalamus	170
136	ENSG00000147434.8	CHRNA6	8	42752620	42796392	1.00859	348.314	114.994	0.00571014	chr8_41895178_G_A_b38	-901214	chr8	41895178	G	A	1	rs60510614	51	54	0.158824	1	0.00328719	0.391471	0.13071	0.857021	0.862029	0.425969	7.13E-05	0.985686	0.257764	1.40655	Brain_Hypothalamus	170
137	ENSG00000129749.3	CHRNA10	11	3665587	3669941	1.0434	1266.92	117.229	0.000957078	chr11_3088196_T_C_b38	-581745	chr11	3088196	T	C	1	rs10160757	58	60	0.176471	-1	0.000503595	0.314115	0.0880239	0.690345	0.686022	0.377745	2.26E-05	0.427561	0.146583	0.74397	Brain_Hypothalamus	170
138	ENSG00000169684.13	CHRNA5	15	78565520	78595269	1.02534	894.918	117.787	4.44E-22	chr15_78550493_G_GT_b38	-15027	chr15	78550493	G	GT	1	rs11385134	113	152	0.447059	-1	3.28E-24	-0.815264	0.0648565	1.00E-04	1.34E-19	5.39E-18	2.97E-05	-1.60626	-1.8831	-1.39956	Brain_Hypothalamus	170
139	ENSG00000080644.15	CHRNA3	15	78593052	78621295	1.04678	828.835	115.159	0.00057771	chr15_79065337_T_C_b38	444042	chr15	79065337	T	C	1	rs77883952	43	45	0.132353	1	0.000254361	-0.428064	0.1138	0.366264	0.358237	0.272509	3.49E-05	-1.77266	-2.59535	-0.787988	Brain_Hypothalamus	170
140	ENSG00000117971.11	CHRNB4	15	78624119	78727754	1.11121	839.602	116.238	0.00237336	chr15_79001220_G_A_b38	273466	chr15	79001220	G	A	1	rs11631754	21	22	0.0647059	1	0.00130612	-0.533053	0.162214	0.837657	0.838472	0.41908	4.37E-05	-0.96525	-1.86179	-0.418803	Brain_Hypothalamus	170
141	ENSG00000108556.7	CHRNE	17	4898062	4903074	1.03608	1066.98	118.562	8.32E-12	chr17_4901872_C_T_b38	-1202	chr17	4901872	C	T	1	rs79436576	28	30	0.0882353	1	8.30E-13	0.984561	0.123997	1.00E-04	4.48E-09	4.62E-08	2.60E-05	1.68057	1.45233	1.92361	Brain_Hypothalamus	170
142	ENSG00000170175.10	CHRNB1	17	7445061	7457707	1.04166	1192.89	120.034	1.85E-05	chr17_7455201_C_T_b38	10140	chr17	7455201	C	T	1	rs2302761	60	66	0.194118	1	8.29E-06	0.345126	0.0743352	0.0160984	0.0182589	0.0412466	2.38E-05	0.234175	0.164545	0.297644	Brain_Hypothalamus	170
143	ENSG00000101204.16	CHRNA4	20	63343223	63378401	1.0343	1352.26	118.028	2.45E-06	chr20_62708750_G_C_b38	-669651	chr20	62708750	G	C	1	rs190528151	2	2	0.00588235	1	7.55E-07	1.42808	0.274655	0.00229977	0.00267646	0.00858143	2.04E-05	1.40148	1.25567	NA	Brain_Hypothalamus	170
144	ENSG00000160716.5	CHRNB2	1	154567781	154580026	1.02661	606.942	147.477	0.000368735	chr1_155376989_C_T_b38	809208	chr1	155376989	C	T	1	rs551323219	3	3	0.00742574	1	0.000188977	-0.544629	0.142529	0.19869	0.190248	0.143276	7.78E-05	-1.11688	-2.32991	NA	Brain_Nucleus_accumbens_basal_ganglia	202
145	ENSG00000138435.15	CHRNA1	2	174747592	174787935	1.04038	633.864	145.072	2.73E-05	chr2_174759869_G_A_b38	-28066	chr2	174759869	G	A	1	rs1376865	60	74	0.183168	-1	9.26E-06	0.536604	0.117186	0.0123988	0.014305	0.0210053	7.81E-05	0.976798	0.684599	1.25242	Brain_Nucleus_accumbens_basal_ganglia	202
146	ENSG00000135902.9	CHRND	2	232525993	232536667	1.03036	902.396	146.148	2.47E-06	chr2_232533787_A_AG_b38	7794	chr2	232533787	A	AG	1	rs11385225	122	148	0.366337	1	7.05E-07	-0.443096	0.0858246	0.00129987	0.00182866	0.00361089	5.30E-05	-0.772063	-0.99852	-0.480232	Brain_Nucleus_accumbens_basal_ganglia	202
147	ENSG00000120903.12	CHRNA2	8	27459761	27479883	1.04281	971.599	148.046	0.000349146	chr8_27464149_T_C_b38	-15734	chr8	27464149	T	C	1	rs71651699	8	8	0.019802	1	0.000183241	-1.07157	0.279822	0.264325	0.268659	0.178435	5.14E-05	-6.64386	-6.64386	-6.64386	Brain_Nucleus_accumbens_basal_ganglia	202
148	ENSG00000129749.3	CHRNA10	11	3665587	3669941	1.01998	1476.31	149.534	0.000227096	chr11_4388281_A_G_b38	718340	chr11	4388281	A	G	1	rs12805578	65	73	0.180693	-1	0.000124096	0.268983	0.0683896	0.278365	0.275881	0.181048	3.13E-05	0.347642	0.150388	0.56738	Brain_Nucleus_accumbens_basal_ganglia	202
149	ENSG00000169684.13	CHRNA5	15	78565520	78595269	1.02089	1003.32	147.841	1.01E-29	chr15_78526129_G_C_b38	-39391	chr15	78526129	G	C	1	rs1504545	136	176	0.435644	1	2.04E-32	0.931955	0.0621763	1.00E-04	2.87E-27	1.06E-25	4.61E-05	1.92227	1.73988	2.10165	Brain_Nucleus_accumbens_basal_ganglia	202
150	ENSG00000080644.15	CHRNA3	15	78593052	78621295	1.03951	943.44	145.642	1.17E-21	chr15_78626420_G_C_b38	5125	chr15	78626420	G	C	1	rs62010332	122	154	0.381188	1	6.43E-24	0.71596	0.0600666	1.00E-04	2.12E-19	3.59E-18	5.23E-05	1.75206	1.51636	1.98029	Brain_Nucleus_accumbens_basal_ganglia	202
151	ENSG00000117971.11	CHRNB4	15	78624119	78727754	1.02611	981.336	147.651	0.00133806	chr15_77992012_GTCC_G_b38	-735742	chr15	77992012	GTCC	G	1	rs144598358	5	5	0.0123762	1	0.00077818	-1.30506	0.381006	0.732796	0.7218	0.321137	4.80E-05	-6.64386	-6.64386	-6.64386	Brain_Nucleus_accumbens_basal_ganglia	202
152	ENSG00000108556.7	CHRNE	17	4898062	4903074	1.03508	1125.37	146.955	1.06E-12	chr17_4858617_C_T_b38	-44457	chr17	4858617	C	T	1	rs8067447	43	46	0.113861	1	7.49E-14	0.873478	0.106678	1.00E-04	5.73E-10	3.41E-09	4.32E-05	1.20755	0.997211	1.38193	Brain_Nucleus_accumbens_basal_ganglia	202
153	ENSG00000170175.10	CHRNB1	17	7445061	7457707	1.04408	1119.77	145.8	1.34E-07	chr17_7454545_C_A_b38	9484	chr17	7454545	C	A	1	rs7210231	73	80	0.19802	1	2.70E-08	0.345152	0.0590413	0.00019998	9.95E-05	0.000265794	4.48E-05	0.256842	0.146614	0.330483	Brain_Nucleus_accumbens_basal_ganglia	202
154	ENSG00000101204.16	CHRNA4	20	63343223	63378401	1.04327	1447.81	146.686	4.89E-11	chr20_63351959_G_A_b38	-26442	chr20	63351959	G	A	1	rs45577639	79	93	0.230198	1	4.84E-12	0.47642	0.0638207	1.00E-04	3.40E-08	1.57E-07	3.45E-05	0.593093	0.506774	0.706307	Brain_Nucleus_accumbens_basal_ganglia	202
155	ENSG00000160716.5	CHRNB2	1	154567781	154580026	1.0264	606.92	119.057	2.71E-05	chr1_154593749_T_C_b38	25968	chr1	154593749	T	C	1	rs78062588	21	21	0.0617647	1	1.16E-05	-0.20954	0.0459268	0.0126987	0.0144777	0.0252961	6.37E-05	-0.339753	-0.556836	-0.140906	Brain_Putamen_basal_ganglia	170
156	ENSG00000138435.15	CHRNA1	2	174747592	174787935	1.00403	552.839	116.594	0.00329819	chr2_175403206_GCTTGTT_G_b38	615271	chr2	175403206	GCTTGTT	G	1	rs200208780	7	7	0.0205882	1	0.0019124	1.07644	0.339766	0.837657	0.837987	0.379747	6.43E-05	1.20622	0.929992	1.56503	Brain_Putamen_basal_ganglia	170
157	ENSG00000135902.9	CHRND	2	232525993	232536667	1.02529	811.58	115.769	0.000256604	chr2_231632873_T_C_b38	-893120	chr2	231632873	T	C	1	rs75883798	9	9	0.0264706	1	0.000106772	-1.02702	0.256928	0.177924	0.178518	0.156475	4.74E-05	-6.64386	-6.64386	-6.64386	Brain_Putamen_basal_ganglia	170
158	ENSG00000120903.12	CHRNA2	8	27459761	27479883	1.05062	660.648	111.465	0.00111517	chr8_28429508_C_T_b38	949625	chr8	28429508	C	T	1	rs12334678	41	45	0.132353	1	0.000429182	-0.375875	0.103995	0.510194	0.497558	0.283464	6.38E-05	-0.980137	-1.39286	-0.476857	Brain_Putamen_basal_ganglia	170
159	ENSG00000129749.3	CHRNA10	11	3665587	3669941	1.06452	1217.49	116.226	0.000314564	chr11_2866063_T_G_b38	-803878	chr11	2866063	T	G	1	rs117398108	6	6	0.0176471	1	0.000138188	1.21754	0.309942	0.296593	0.288912	0.209373	3.64E-05	0.954086	0.2779	1.58638	Brain_Putamen_basal_ganglia	170
160	ENSG00000169684.13	CHRNA5	15	78565520	78595269	1.03866	985.148	118.333	1.82E-19	chr15_78545459_G_A_b38	-20061	chr15	78545459	G	A	1	rs4887062	116	150	0.441176	-1	3.08E-21	-0.892715	0.0784739	1.00E-04	4.33E-17	8.65E-16	4.10E-05	-1.44932	-1.67943	-1.15042	Brain_Putamen_basal_ganglia	170
161	ENSG00000080644.15	CHRNA3	15	78593052	78621295	1.02149	967.779	118.536	1.03E-20	chr15_78626420_G_C_b38	5125	chr15	78626420	G	C	1	rs62010332	106	129	0.379412	1	1.43E-22	0.686712	0.0576545	1.00E-04	4.25E-18	9.38E-17	3.92E-05	1.95596	1.73359	2.20256	Brain_Putamen_basal_ganglia	170
162	ENSG00000117971.11	CHRNB4	15	78624119	78727754	1.03857	974.308	118.257	7.05E-05	chr15_79554236_T_C_b38	826482	chr15	79554236	T	C	1	rs187692753	5	5	0.0147059	1	3.07E-05	1.60948	0.372545	0.0576942	0.0587959	0.0742921	4.15E-05	2.58619	1.88445	3.14564	Brain_Putamen_basal_ganglia	170
163	ENSG00000108556.7	CHRNE	17	4898062	4903074	1.04277	1044.84	117.025	1.92E-12	chr17_4908320_T_C_b38	5246	chr17	4908320	T	C	1	rs7214776	37	39	0.114706	1	1.16E-13	0.927281	0.111713	1.00E-04	8.37E-10	6.62E-09	3.92E-05	1.24411	1.02181	1.44337	Brain_Putamen_basal_ganglia	170
164	ENSG00000170175.10	CHRNB1	17	7445061	7457707	1.04309	1181.02	118.612	4.29E-06	chr17_7525086_A_G_b38	80025	chr17	7525086	A	G	1	rs9630707	59	64	0.188235	1	1.49E-06	0.287501	0.0569747	0.00329967	0.00395327	0.00857823	3.48E-05	0.212811	0.085484	0.297904	Brain_Putamen_basal_ganglia	170
165	ENSG00000101204.16	CHRNA4	20	63343223	63378401	1.0275	1328.74	117.203	1.47E-08	chr20_63361542_G_A_b38	-16859	chr20	63361542	G	A	1	rs12624510	21	24	0.0705882	1	2.40E-09	0.790621	0.123246	0.00019998	1.43E-05	5.58E-05	2.92E-05	0.865962	0.715097	1.06784	Brain_Putamen_basal_ganglia	170
166	ENSG00000160716.5	CHRNB2	1	154567781	154580026	1.03461	588.141	93.4053	0.00105234	chr1_154725148_C_G_b38	157367	chr1	154725148	C	G	1	rs141444337	3	3	0.0119048	1	0.000655818	-0.667693	0.189856	0.452532	0.444879	0.325208	3.70E-05	-3.73654	-6.64386	-2.56401	Brain_Spinal_cord_cervical_c-1	126
167	ENSG00000138435.15	CHRNA1	2	174747592	174787935	1.01207	679.75	94.5889	0.000309312	chr2_174764872_T_C_b38	-23063	chr2	174764872	T	C	1	rs16862847	27	28	0.111111	1	0.000192822	-0.729121	0.188384	0.183602	0.185041	0.211598	2.91E-05	-4.75037	-6.64386	-1.51079	Brain_Spinal_cord_cervical_c-1	126
168	ENSG00000135902.9	CHRND	2	232525993	232536667	0.994738	1007.26	96.7982	0.00190127	chr2_233116708_C_T_b38	590715	chr2	233116708	C	T	1	rs111511137	7	7	0.0277778	1	0.00151261	-0.94686	0.290329	0.856287	0.854173	0.449774	1.82E-05	-6.64386	-6.64386	-6.64386	Brain_Spinal_cord_cervical_c-1	126
169	ENSG00000120903.12	CHRNA2	8	27459761	27479883	1.02236	762.749	91.1959	0.000443449	chr8_27429810_C_T_b38	-50073	chr8	27429810	C	T	1	rs28439949	58	65	0.257937	1	0.000217516	0.434967	0.113375	0.275227	0.276954	0.259023	2.71E-05	1.12995	0.785789	1.53276	Brain_Spinal_cord_cervical_c-1	126
170	ENSG00000147434.8	CHRNA6	8	42752620	42796392	1.02208	396.739	93.7801	0.000327516	chr8_42816649_A_G_b38	20257	chr8	42816649	A	G	1	rs62515895	14	14	0.0555556	1	0.000192293	0.921503	0.238043	0.116626	0.11532	0.163076	5.21E-05	1.8118	1.36473	2.5228	Brain_Spinal_cord_cervical_c-1	126
171	ENSG00000129749.3	CHRNA10	11	3665587	3669941	1.03546	1246.27	92.1033	0.000607522	chr11_3702711_C_T_b38	32770	chr11	3702711	C	T	1	rs35488940	16	16	0.0634921	1	0.000329612	0.715852	0.192524	0.518653	0.514339	0.349595	1.75E-05	0.817334	0.543045	1.37025	Brain_Spinal_cord_cervical_c-1	126
172	ENSG00000169684.13	CHRNA5	15	78565520	78595269	1.02987	898.321	92.5176	2.78E-14	chr15_78547058_G_A_b38	-18462	chr15	78547058	G	A	1	rs2869544	86	113	0.448413	-1	1.85E-15	-0.870156	0.0925336	1.00E-04	1.19E-11	2.50E-10	2.38E-05	-1.87935	-2.11626	-1.55637	Brain_Spinal_cord_cervical_c-1	126
173	ENSG00000080644.15	CHRNA3	15	78593052	78621295	1.01815	971.658	93.8195	0.000215541	chr15_78557199_C_T_b38	-64096	chr15	78557199	C	T	1	rs4275821	82	102	0.404762	-1	0.00012315	-0.365684	0.0915412	0.186789	0.182093	0.210103	2.09E-05	-1.04886	-1.4203	-0.647874	Brain_Spinal_cord_cervical_c-1	126
174	ENSG00000108556.7	CHRNE	17	4898062	4903074	1.03068	1200.69	94.9637	6.12E-07	chr17_4882664_G_A_b38	-20410	chr17	4882664	G	A	1	rs140874286	26	28	0.111111	1	2.69E-07	0.799636	0.144982	0.00059994	0.000581118	0.00280262	1.78E-05	1.34997	1.02932	1.70652	Brain_Spinal_cord_cervical_c-1	126
175	ENSG00000170175.10	CHRNB1	17	7445061	7457707	1.03638	1110.41	93.2672	9.03E-05	chr17_6461166_T_C_b38	-983895	chr17	6461166	T	C	1	rs16942699	9	9	0.0357143	1	4.60E-05	0.952811	0.223672	0.0880912	0.0862934	0.138247	1.98E-05	0.493422	0.308047	0.632479	Brain_Spinal_cord_cervical_c-1	126
176	ENSG00000101204.16	CHRNA4	20	63343223	63378401	1.03796	1385.88	93.3461	3.87E-09	chr20_63363970_C_T_b38	-14431	chr20	63363970	C	T	1	rs6011794	31	32	0.126984	-1	8.92E-10	0.92076	0.136143	1.00E-04	3.33E-06	2.76E-05	1.59E-05	1.67789	1.03991	1.9152	Brain_Spinal_cord_cervical_c-1	126
177	ENSG00000160716.5	CHRNB2	1	154567781	154580026	1.01675	548.9	81.873	0.00387494	chr1_154355785_C_T_b38	-211996	chr1	154355785	C	T	1	rs140907814	2	2	0.00877193	1	0.00259549	0.571393	0.184353	0.868924	0.877938	0.510558	2.50E-05	1.61174	1.16929	NA	Brain_Substantia_nigra	114
178	ENSG00000138435.15	CHRNA1	2	174747592	174787935	1.02686	611.5	81.3863	0.000366544	chr2_174751939_G_A_b38	-35996	chr2	174751939	G	A	1	rs6433501	30	35	0.153509	-1	0.000193794	0.675653	0.173741	0.194747	0.190419	0.254335	2.36E-05	2.23162	1.20401	2.96353	Brain_Substantia_nigra	114
179	ENSG00000135902.9	CHRND	2	232525993	232536667	1.05162	834.186	80.8996	0.000813838	chr2_231959127_G_A_b38	-566866	chr2	231959127	G	A	1	rs113302835	8	8	0.0350877	1	0.000443676	-1.22107	0.334648	0.468195	0.468239	0.383597	1.93E-05	-6.64386	-6.64386	-6.64386	Brain_Substantia_nigra	114
180	ENSG00000120903.12	CHRNA2	8	27459761	27479883	1.02141	810.336	80.4303	0.000337364	chr8_26963470_C_T_b38	-516413	chr8	26963470	C	T	1	rs17056392	2	2	0.00877193	1	0.000161921	1.90572	0.483719	0.231659	0.230216	0.278564	1.73E-05	3.83468	3.33553	NA	Brain_Substantia_nigra	114
181	ENSG00000147432.6	CHRNB3	8	42697376	42737407	1.02997	444.18	82.6553	0.000391796	chr8_41745489_A_T_b38	-951887	chr8	41745489	A	T	1	rs148158221	7	7	0.0307018	1	0.000233328	0.604073	0.15748	0.152406	0.149458	0.225935	3.29E-05	2.47735	1.48452	3.47305	Brain_Substantia_nigra	114
182	ENSG00000147434.8	CHRNA6	8	42752620	42796392	1.03648	402.583	82.5162	0.000191029	chr8_43391645_C_T_b38	595253	chr8	43391645	C	T	1	rs11987430	17	21	0.0921053	1	0.000106523	0.419652	0.103444	0.0628937	0.0663139	0.147792	3.74E-05	1.38238	1.01151	1.85136	Brain_Substantia_nigra	114
183	ENSG00000129749.3	CHRNA10	11	3665587	3669941	1.06431	1004.18	77.7881	0.000413796	chr11_3640643_C_G_b38	-29298	chr11	3640643	C	G	1	rs6578407	82	100	0.438596	-1	0.000157745	0.486431	0.123238	0.31478	0.310311	0.319622	1.69E-05	0.524136	0.282118	0.764647	Brain_Substantia_nigra	114
184	ENSG00000169684.13	CHRNA5	15	78565520	78595269	1.04408	856.115	80.3086	2.15E-11	chr15_78550493_G_GT_b38	-15027	chr15	78550493	G	GT	1	rs11385134	81	103	0.451754	-1	1.78E-12	-0.762225	0.0930866	1.00E-04	8.23E-09	1.90E-07	1.82E-05	-2.01866	-2.51493	-1.60949	Brain_Substantia_nigra	114
185	ENSG00000080644.15	CHRNA3	15	78593052	78621295	1.0949	896.525	80.3086	0.000834888	chr15_79359105_A_C_b38	737810	chr15	79359105	A	C	1	rs872287	83	96	0.421053	1	0.000434546	-0.405878	0.111049	0.486158	0.482684	0.389509	2.16E-05	-0.942426	-1.52641	-0.075818	Brain_Substantia_nigra	114
186	ENSG00000108556.7	CHRNE	17	4898062	4903074	1.03305	1013.35	81.3863	3.79E-11	chr17_4882664_G_A_b38	-20410	chr17	4882664	G	A	1	rs140874286	22	24	0.105263	1	4.63E-12	1.17535	0.147171	1.00E-04	2.15E-08	4.58E-07	1.46E-05	1.75024	1.3393	2.09062	Brain_Substantia_nigra	114
187	ENSG00000170175.10	CHRNB1	17	7445061	7457707	1.05261	1109.05	81.4906	0.000142167	chr17_7300128_A_G_b38	-144933	chr17	7300128	A	G	1	rs72839799	5	5	0.0219298	1	6.98E-05	-1.07471	0.257553	0.129663	0.129084	0.210023	1.46E-05	-0.760086	-1.39328	-0.289234	Brain_Substantia_nigra	114
188	ENSG00000101204.16	CHRNA4	20	63343223	63378401	1.07019	1123	78.1705	0.000778541	chr20_63677042_G_C_b38	298641	chr20	63677042	G	C	1	rs35902944	38	42	0.184211	1	0.000334622	0.216542	0.0580286	0.566497	0.551209	0.413365	1.55E-05	0.751674	0.564614	0.962444	Brain_Substantia_nigra	114
189	ENSG00000160716.5	CHRNB2	1	154567781	154580026	1.02453	594.589	288.641	8.75E-05	chr1_154567992_C_T_b38	211	chr1	154567992	C	T	1	rs2280781	55	58	0.0732323	1	3.05E-05	0.272626	0.064465	0.0459954	0.0466251	0.0443086	0.000101142	0.547915	0.197533	0.864799	Breast_Mammary_Tissue	396
190	ENSG00000138435.15	CHRNA1	2	174747592	174787935	1.05568	604.91	283.658	0.000174028	chr2_174740129_G_A_b38	-47806	chr2	174740129	G	A	1	rs6712260	252	330	0.416667	1	5.70E-05	0.24939	0.0611457	0.0813919	0.0859006	0.0724457	0.000109829	0.773786	0.457383	0.991517	Breast_Mammary_Tissue	396
191	ENSG00000196811.11	CHRNG	2	232539727	232546403	1.05209	979.022	290.169	0.00221638	chr2_232368441_G_A_b38	-171286	chr2	232368441	G	A	1	rs13382753	11	11	0.0138889	1	0.0011815	0.987761	0.301865	0.880387	0.875853	0.359343	6.71E-05	1.45437	0.743591	2.33366	Breast_Mammary_Tissue	396
192	ENSG00000120903.12	CHRNA2	8	27459761	27479883	1.09153	792.319	277.562	0.000302885	chr8_26685798_C_T_b38	-794085	chr8	26685798	C	T	1	rs78222082	13	13	0.0164141	1	9.01E-05	-0.670971	0.169201	0.17907	0.17873	0.126052	9.35E-05	-6.64386	-6.64386	-6.64386	Breast_Mammary_Tissue	396
193	ENSG00000129749.3	CHRNA10	11	3665587	3669941	1.05132	1649.94	298.271	0.000646125	chr11_4320120_G_A_b38	650179	chr11	4320120	G	A	1	rs567239798	8	8	0.010101	1	0.000361394	0.870086	0.241377	0.648316	0.634359	0.29276	3.97E-05	0.869089	0.320341	1.69993	Breast_Mammary_Tissue	396
194	ENSG00000169684.13	CHRNA5	15	78565520	78595269	1.05224	960.269	285.377	5.02E-19	chr15_78515893_A_T_b38	-49627	chr15	78515893	A	T	1	rs5022780	251	311	0.392677	1	1.63E-21	0.558189	0.0545218	1.00E-04	7.46E-17	4.35E-16	6.84E-05	1.04376	0.820243	1.16048	Breast_Mammary_Tissue	396
195	ENSG00000080644.15	CHRNA3	15	78593052	78621295	1.03154	1100.8	294.578	0.000342139	chr15_77633165_C_T_b38	-988130	chr15	77633165	C	T	1	rs62009130	8	8	0.010101	1	0.000164843	-0.937063	0.245824	0.30407	0.29934	0.180706	5.59E-05	-6.64386	-6.64386	-6.64386	Breast_Mammary_Tissue	396
196	ENSG00000108556.7	CHRNE	17	4898062	4903074	1.06459	1144.63	286.476	1.62E-38	chr17_4860031_T_G_b38	-43043	chr17	4860031	T	G	1	rs8077875	63	65	0.0826972	1	1.34E-43	1.40475	0.0868722	1.00E-04	1.03E-37	1.90E-36	5.97E-05	2.09005	1.91636	2.25166	Breast_Mammary_Tissue	396
197	ENSG00000170175.10	CHRNB1	17	7445061	7457707	1.05059	1255.19	291.315	2.08E-13	chr17_7459769_T_C_b38	14708	chr17	7459769	T	C	1	rs9217	231	283	0.357323	1	7.89E-15	0.340848	0.0418222	1.00E-04	8.35E-11	2.99E-10	5.21E-05	0.277501	0.206434	0.330692	Breast_Mammary_Tissue	396
198	ENSG00000160716.5	CHRNB2	1	154567781	154580026	0.951009	1081.79	413.645	0.00135648	chr1_154745907_G_A_b38	178126	chr1	154745907	G	A	1	rs60299296	57	58	0.0600414	1	0.00136832	0.336844	0.104507	0.785714	0.785549	0.180484	0.00014054	0.591371	0.342593	0.849893	Cells_Cultured_fibroblasts	483
199	ENSG00000174343.5	CHRNA9	4	40335329	40355217	1.0561	1095.16	367.395	2.22E-05	chr4_41059429_C_T_b38	724100	chr4	41059429	C	T	1	rs6851696	25	28	0.0289855	1	6.89E-06	0.426885	0.0937075	0.0171983	0.0190464	0.0077104	0.000179017	1.32837	0.886297	1.68011	Cells_Cultured_fibroblasts	483
200	ENSG00000129749.3	CHRNA10	11	3665587	3669941	0.984886	1607.31	376.52	0.000743978	chr11_3694726_C_T_b38	24785	chr11	3694726	C	T	1	rs182460620	9	9	0.00931677	1	0.000411399	-0.721037	0.202442	0.690345	0.703531	0.165761	0.00010316	-0.737102	-1.49949	-0.425841	Cells_Cultured_fibroblasts	483
201	ENSG00000169684.13	CHRNA5	15	78565520	78595269	1.03945	979.599	362.141	2.50E-79	chr15_78550709_C_T_b38	-14811	chr15	78550709	C	T	1	rs12907966	315	393	0.406832	1	3.24E-90	0.665227	0.0253052	1.00E-04	2.51E-79	4.32E-78	0.00019276	1.49631	1.4051	1.59732	Cells_Cultured_fibroblasts	483
202	ENSG00000108556.7	CHRNE	17	4898062	4903074	1.03534	1155.3	365.287	3.01E-81	chr17_4910284_C_T_b38	7210	chr17	4910284	C	T	1	rs112962352	72	75	0.0776398	1	1.26E-91	1.56434	0.0587704	1.00E-04	6.27E-81	1.13E-79	0.000161916	3.19007	2.97674	3.41461	Cells_Cultured_fibroblasts	483
203	ENSG00000170175.10	CHRNB1	17	7445061	7457707	1.04489	1255.12	369.441	3.93E-26	chr17_7455542_T_C_b38	10481	chr17	7455542	T	C	1	rs2302762	247	302	0.312629	-1	5.07E-29	0.30263	0.0250295	1.00E-04	4.83E-24	1.00E-23	0.000152322	0.348772	0.299549	0.390032	Cells_Cultured_fibroblasts	483
204	ENSG00000160716.5	CHRNB2	1	154567781	154580026	1.07271	590.661	109.431	0.000901477	chr1_154828771_T_C_b38	260990	chr1	154828771	T	C	1	rs1218550	63	73	0.248299	1	0.000455101	0.428939	0.119026	0.385296	0.378285	0.304624	5.00E-05	0.52179	0.126867	0.709787	Cells_EBV-transformed_lymphocytes	147
205	ENSG00000196811.11	CHRNG	2	232539727	232546403	1.0516	1044.07	112.683	6.30E-05	chr2_233014356_G_A_b38	474629	chr2	233014356	G	A	1	rs6718480	106	140	0.47619	-1	3.13E-05	0.531068	0.122769	0.0522948	0.054078	0.0965538	2.61E-05	0.855589	0.522283	1.27368	Cells_EBV-transformed_lymphocytes	147
206	ENSG00000174343.5	CHRNA9	4	40335329	40355217	1.02511	896.224	107.346	0.000752878	chr4_39492675_GTTC_G_b38	-842654	chr4	39492675	GTTC	G	1	rs529075690	5	5	0.0170068	1	0.000326641	-1.75089	0.473431	0.478947	0.478729	0.342147	2.73E-05	-6.64386	-6.64386	-6.64386	Cells_EBV-transformed_lymphocytes	147
207	ENSG00000147434.8	CHRNA6	8	42752620	42796392	1.05147	420.043	108.168	0.00121982	chr8_42531622_A_G_b38	-264770	chr8	42531622	A	G	1	rs149204569	4	4	0.0136054	1	0.000591091	-1.17863	0.33408	0.388436	0.376421	0.304014	6.48E-05	-6.64386	-6.64386	-6.64386	Cells_EBV-transformed_lymphocytes	147
208	ENSG00000129749.3	CHRNA10	11	3665587	3669941	1.03158	1675.85	113.97	0.00059358	chr11_4557479_G_A_b38	887538	chr11	4557479	G	A	1	rs1505216	44	49	0.166667	1	0.000379455	0.290621	0.0794962	0.618665	0.616649	0.389349	1.50E-05	0.362932	0.23051	0.550817	Cells_EBV-transformed_lymphocytes	147
209	ENSG00000169684.13	CHRNA5	15	78565520	78595269	1.07483	1196.54	112.802	0.00165961	chr15_79072246_TG_T_b38	506726	chr15	79072246	TG	T	1	rs34313174	104	136	0.462585	1	0.00106987	-0.357198	0.106573	0.847587	0.845872	0.455545	2.49E-05	-0.275573	-0.512555	-0.136259	Cells_EBV-transformed_lymphocytes	147
210	ENSG00000080644.15	CHRNA3	15	78593052	78621295	1.03115	968.861	108.704	0.000388286	chr15_77954023_C_T_b38	-667272	chr15	77954023	C	T	1	rs34671309	50	56	0.190476	1	0.000170201	-0.480551	0.12387	0.298361	0.29923	0.269598	2.59E-05	-0.669182	-1.07418	-0.355387	Cells_EBV-transformed_lymphocytes	147
211	ENSG00000108556.7	CHRNE	17	4898062	4903074	1.06639	1055.96	108.108	1.22E-12	chr17_4908320_T_C_b38	5246	chr17	4908320	T	C	1	rs7214776	31	35	0.119048	1	4.43E-14	1.06811	0.125046	1.00E-04	3.21E-10	4.58E-09	2.73E-05	2.55719	1.98521	3.04534	Cells_EBV-transformed_lymphocytes	147
212	ENSG00000170175.10	CHRNB1	17	7445061	7457707	1.05605	1117.88	108.787	0.00027353	chr17_7495343_T_C_b38	50282	chr17	7495343	T	C	1	rs9303218	68	73	0.248299	1	0.000115837	0.415511	0.104301	0.252906	0.239522	0.237975	2.48E-05	0.277002	0.178485	0.404992	Cells_EBV-transformed_lymphocytes	147
213	ENSG00000160716.5	CHRNB2	1	154567781	154580026	1.04195	567.716	230.896	0.000121191	chr1_154818028_C_A_b38	250247	chr1	154818028	C	A	1	rs56914583	11	12	0.0188679	1	4.08E-05	-0.481791	0.115444	0.0554945	0.0583143	0.0479056	0.00012796	-0.671066	-1.06308	-0.240015	Colon_Sigmoid	318
214	ENSG00000129749.3	CHRNA10	11	3665587	3669941	1.04465	1565.49	241.336	0.000589462	chr11_4567184_G_C_b38	897243	chr11	4567184	G	C	1	rs7129551	211	269	0.422956	1	0.000333676	-0.18542	0.0510023	0.590212	0.582806	0.246723	4.68E-05	-0.246098	-0.387764	-0.127803	Colon_Sigmoid	318
215	ENSG00000169684.13	CHRNA5	15	78565520	78595269	1.04718	893.79	228.212	8.99E-06	chr15_78510527_C_T_b38	-54993	chr15	78510527	C	T	1	rs9788721	195	237	0.372642	-1	1.87E-06	0.253398	0.0519573	0.00519948	0.00623998	0.00711132	8.26E-05	0.313881	0.206587	0.409734	Colon_Sigmoid	318
216	ENSG00000080644.15	CHRNA3	15	78593052	78621295	1.06246	967.526	230.741	8.67E-10	chr15_78575140_A_C_b38	-46155	chr15	78575140	A	C	1	rs17486278	187	226	0.355346	1	5.84E-11	-0.246743	0.0361221	1.00E-04	3.40E-07	7.51E-07	7.99E-05	-0.417605	-0.503751	-0.301795	Colon_Sigmoid	318
217	ENSG00000117971.11	CHRNB4	15	78624119	78727754	1.04759	1055.96	235.467	4.28E-05	chr15_78684988_A_T_b38	-42766	chr15	78684988	A	T	1	rs1158778	36	42	0.0660377	1	1.53E-05	0.294433	0.0668064	0.0362964	0.0373317	0.0333655	7.00E-05	0.584572	0.384007	0.794972	Colon_Sigmoid	318
218	ENSG00000108556.7	CHRNE	17	4898062	4903074	1.08076	1083.76	229.74	9.07E-27	chr17_4901872_C_T_b38	-1202	chr17	4901872	C	T	1	rs79436576	38	39	0.0613208	1	2.06E-30	1.50131	0.114882	1.00E-04	1.31E-25	1.29E-24	7.52E-05	2.30993	1.92047	2.52626	Colon_Sigmoid	318
219	ENSG00000170175.10	CHRNB1	17	7445061	7457707	1.04278	1181.34	235.262	1.80E-15	chr17_7455542_T_C_b38	10481	chr17	7455542	T	C	1	rs2302762	148	188	0.295597	-1	4.05E-17	0.424097	0.0470195	1.00E-04	6.60E-13	2.60E-12	6.17E-05	0.34116	0.257729	0.395383	Colon_Sigmoid	318
220	ENSG00000160716.5	CHRNB2	1	154567781	154580026	1.03647	637.075	266.687	0.000217634	chr1_154349187_C_T_b38	-218594	chr1	154349187	C	T	1	rs12729561	80	85	0.115489	1	9.27E-05	0.201811	0.0509225	0.116844	0.118438	0.0774234	0.000123612	0.393621	0.246025	0.561444	Colon_Transverse	368
221	ENSG00000138435.15	CHRNA1	2	174747592	174787935	1.03258	666.061	263.747	7.41E-16	chr2_174750631_T_C_b38	-37304	chr2	174750631	T	C	1	rs2646200	53	60	0.0815217	-1	1.02E-17	-0.508903	0.0556959	1.00E-04	1.93E-13	7.28E-13	0.00011685	-1.63283	-1.90386	-1.26694	Colon_Transverse	368
222	ENSG00000196811.11	CHRNG	2	232539727	232546403	1.06011	862.538	259.28	0.00014868	chr2_232542701_T_A_b38	2974	chr2	232542701	T	A	1	rs6761667	274	362	0.491848	1	4.76E-05	0.242127	0.0586576	0.101244	0.103409	0.069788	9.79E-05	0.567206	0.276658	0.815667	Colon_Transverse	368
223	ENSG00000129749.3	CHRNA10	11	3665587	3669941	1.0472	1315.04	261.638	6.59E-05	chr11_4121916_C_G_b38	451975	chr11	4121916	C	G	1	rs12288551	35	35	0.0475543	1	2.05E-05	0.42202	0.0974901	0.0685931	0.0723633	0.0525531	6.18E-05	0.530275	0.348055	0.809221	Colon_Transverse	368
224	ENSG00000169684.13	CHRNA5	15	78565520	78595269	1.04519	1193.96	270.179	0.00071323	chr15_77711883_A_AG_b38	-853637	chr15	77711883	A	AG	1	rs5813878	210	259	0.355769	1	0.000378364	-0.153884	0.0427954	0.548794	0.552689	0.229133	6.77E-05	-0.212349	-0.303633	-0.083369	Colon_Transverse	368
225	ENSG00000080644.15	CHRNA3	15	78593052	78621295	1.0465	985.273	261.696	6.37E-05	chr15_78620368_T_TGCGCGGGGCAGGGCGACGGGCA_b38	-927	chr15	78620368	T	TGCGCGGGGCAGGGCGACGGGCA	1	rs149959208	185	218	0.301939	1	1.98E-05	-0.144109	0.0332261	0.049895	0.0523856	0.0407654	8.24E-05	-0.397442	-0.55057	-0.246291	Colon_Transverse	368
226	ENSG00000117971.11	CHRNB4	15	78624119	78727754	1.04734	1046.63	264.111	0.000161764	chr15_79672280_T_C_b38	944526	chr15	79672280	T	C	1	rs12901169	22	22	0.0298913	1	6.14E-05	0.307957	0.0757487	0.14343	0.139989	0.0880702	7.77E-05	0.712166	0.399387	1.22969	Colon_Transverse	368
227	ENSG00000108556.7	CHRNE	17	4898062	4903074	1.04801	1120.95	261.419	5.16E-30	chr17_4902142_C_A_b38	-932	chr17	4902142	C	A	1	rs72835061	44	47	0.0638587	1	5.51E-34	1.34469	0.0971525	1.00E-04	3.12E-28	3.21E-27	7.27E-05	2.1225	1.90589	2.3376	Colon_Transverse	368
228	ENSG00000170175.10	CHRNB1	17	7445061	7457707	1.0472	1195.71	265.392	3.92E-14	chr17_7449657_G_T_b38	4596	chr17	7449657	G	T	1	rs67328311	227	284	0.38587	1	1.09E-15	0.446145	0.0526381	1.00E-04	1.49E-11	4.78E-11	6.80E-05	0.320032	0.279822	0.407661	Colon_Transverse	368
229	ENSG00000160716.5	CHRNB2	1	154567781	154580026	1.12935	468.305	228.782	0.00181598	chr1_154658192_C_T_b38	90411	chr1	154658192	C	T	1	rs56048555	76	80	0.121212	1	0.000626312	0.206198	0.0595976	0.524358	0.514623	0.246805	0.000188377	0.499382	0.24557	0.644801	Esophagus_Gastroesophageal_Junction	330
230	ENSG00000129749.3	CHRNA10	11	3665587	3669941	1.0558	1333.05	242.908	2.39E-05	chr11_3640781_G_A_b38	-29160	chr11	3640781	G	A	1	rs149194945	6	6	0.00909091	1	6.94E-06	-0.984582	0.214795	0.0210979	0.0252632	0.0248332	5.35E-05	-1.94308	-3.35608	-1.15928	Esophagus_Gastroesophageal_Junction	330
231	ENSG00000169684.13	CHRNA5	15	78565520	78595269	1.04638	922.016	239.994	8.44E-09	chr15_78515893_A_T_b38	-49627	chr15	78515893	A	T	1	rs5022780	214	263	0.398485	1	7.01E-10	0.358637	0.0561124	1.00E-04	4.42E-06	8.60E-06	7.52E-05	0.698317	0.480135	0.909173	Esophagus_Gastroesophageal_Junction	330
232	ENSG00000080644.15	CHRNA3	15	78593052	78621295	1.04615	1017.48	244.25	7.28E-05	chr15_78577237_T_A_b38	-44058	chr15	78577237	T	A	1	rs601079	224	279	0.422727	-1	2.56E-05	-0.115201	0.0269002	0.0590941	0.0619833	0.0528698	6.81E-05	-0.361019	-0.628487	-0.155398	Esophagus_Gastroesophageal_Junction	330
233	ENSG00000117971.11	CHRNB4	15	78624119	78727754	1.05012	951.028	242.478	7.82E-05	chr15_78874175_T_C_b38	146421	chr15	78874175	T	C	1	rs144611578	9	9	0.0136364	1	2.59E-05	-0.57516	0.134396	0.0584942	0.0614823	0.0525361	7.37E-05	-6.64386	-6.64386	-6.64386	Esophagus_Gastroesophageal_Junction	330
234	ENSG00000108556.7	CHRNE	17	4898062	4903074	1.03839	1145.34	244.452	1.84E-26	chr17_4899022_T_C_b38	-4052	chr17	4899022	T	C	1	rs55681486	47	48	0.0727273	1	1.45E-29	1.29953	0.101925	1.00E-04	2.80E-24	2.51E-23	5.90E-05	2.29132	2.12195	2.4282	Esophagus_Gastroesophageal_Junction	330
235	ENSG00000170175.10	CHRNB1	17	7445061	7457707	1.04151	1222.15	246.761	1.33E-16	chr17_7455542_T_C_b38	10481	chr17	7455542	T	C	1	rs2302762	155	201	0.304545	-1	2.49E-18	0.466577	0.0497213	1.00E-04	4.69E-14	2.05E-13	5.59E-05	0.357838	0.302582	0.407759	Esophagus_Gastroesophageal_Junction	330
236	ENSG00000101204.16	CHRNA4	20	63343223	63378401	1.0416	1384.06	245.15	8.54E-07	chr20_63366030_C_T_b38	-12371	chr20	63366030	C	T	1	rs73157403	51	55	0.0833333	1	1.84E-07	0.471918	0.0881927	0.00069993	0.000876046	0.0012155	4.94E-05	1.46554	1.0792	1.78054	Esophagus_Gastroesophageal_Junction	330
237	ENSG00000160716.5	CHRNB2	1	154567781	154580026	1.04663	583.2	373.896	2.68E-16	chr1_154572175_G_T_b38	4394	chr1	154572175	G	T	1	rs4845378	72	79	0.0794769	1	2.14E-18	0.707329	0.0771983	1.00E-04	3.88E-14	6.65E-14	0.000250614	1.11892	0.902657	1.34086	Esophagus_Mucosa	497
238	ENSG00000196811.11	CHRNG	2	232539727	232546403	1.06862	822.858	366.672	0.0015741	chr2_233101223_C_T_b38	561496	chr2	233101223	C	T	1	rs143871857	9	9	0.00905433	1	0.000646997	-1.07254	0.312101	0.712456	0.70126	0.193238	0.000187396	-4.19719	-6.64386	-0.76018	Esophagus_Mucosa	497
239	ENSG00000129749.3	CHRNA10	11	3665587	3669941	1.09353	1219.93	365.671	0.0015655	chr11_3795981_G_T_b38	126040	chr11	3795981	G	T	1	rs12283708	336	427	0.429577	1	0.000631986	-0.111982	0.0325242	0.823868	0.82938	0.218464	0.000134023	-0.142441	-0.224903	-0.057708	Esophagus_Mucosa	497
240	ENSG00000169684.13	CHRNA5	15	78565520	78595269	1.03248	1032.02	377.962	1.77E-21	chr15_78550493_G_GT_b38	-15027	chr15	78550493	G	GT	1	rs11385134	333	410	0.412475	-1	4.65E-24	-0.456877	0.0424551	1.00E-04	4.79E-19	1.13E-18	0.000136706	-0.680167	-0.802856	-0.551321	Esophagus_Mucosa	497
241	ENSG00000080644.15	CHRNA3	15	78593052	78621295	1.03044	996.524	375.991	0.000135692	chr15_78725591_A_G_b38	104296	chr15	78725591	A	G	1	rs59671175	173	187	0.188129	1	4.77E-05	-0.281042	0.0683971	0.116885	0.117336	0.0485314	0.000140844	-0.561188	-0.923852	-0.269118	Esophagus_Mucosa	497
242	ENSG00000117971.11	CHRNB4	15	78624119	78727754	1.0395	1047.54	376.523	1.73E-10	chr15_78677043_T_G_b38	-50711	chr15	78677043	T	G	1	rs4886580	321	393	0.395372	1	1.06E-11	0.336522	0.0481381	1.00E-04	9.66E-08	1.00E-07	0.000137081	0.529367	0.390489	0.682481	Esophagus_Mucosa	497
243	ENSG00000108556.7	CHRNE	17	4898062	4903074	1.05226	1054.26	370.435	1.82E-45	chr17_4901872_C_T_b38	-1202	chr17	4901872	C	T	1	rs79436576	78	84	0.084507	1	3.81E-52	1.32229	0.0755025	1.00E-04	1.24E-44	9.83E-44	0.000140583	1.97015	1.82987	2.17098	Esophagus_Mucosa	497
244	ENSG00000170175.10	CHRNB1	17	7445061	7457707	1.03642	1213.73	380.266	1.53E-18	chr17_7459040_T_C_b38	13979	chr17	7459040	T	C	1	rs17732878	161	180	0.181087	1	1.25E-20	0.486774	0.0496086	1.00E-04	5.31E-16	1.04E-15	0.000117402	0.36387	0.284359	0.420641	Esophagus_Mucosa	497
245	ENSG00000160716.5	CHRNB2	1	154567781	154580026	1.05315	586.983	347.264	0.000416568	chr1_154421821_G_A_b38	-145960	chr1	154421821	G	A	1	rs7525477	299	384	0.412903	1	0.000166914	0.122146	0.0321359	0.197241	0.19604	0.0791728	0.000230725	0.279069	0.169468	0.412759	Esophagus_Muscularis	465
246	ENSG00000129749.3	CHRNA10	11	3665587	3669941	1.03728	1033.23	333.532	0.00089918	chr11_2858779_A_C_b38	-811162	chr11	2858779	A	C	1	rs10832835	325	435	0.467742	-1	0.000301794	0.114347	0.0313607	0.59056	0.588662	0.180765	0.000125873	0.183359	0.096178	0.272623	Esophagus_Muscularis	465
247	ENSG00000169684.13	CHRNA5	15	78565520	78595269	1.06321	906.161	340.302	1.93E-07	chr15_78434586_C_T_b38	-130934	chr15	78434586	C	T	1	rs2568500	332	426	0.458065	1	2.04E-08	0.251739	0.0439624	1.00E-04	9.86E-05	7.92E-05	0.00015328	0.365401	0.248858	0.472274	Esophagus_Muscularis	465
248	ENSG00000080644.15	CHRNA3	15	78593052	78621295	1.044	1013.36	348.152	7.48E-06	chr15_78520813_G_A_b38	-100482	chr15	78520813	G	A	1	rs34684276	239	289	0.310753	1	1.83E-06	-0.0881218	0.0181899	0.00459954	0.00597587	0.00372526	0.000130581	-0.263069	-0.479875	-0.126364	Esophagus_Muscularis	465
249	ENSG00000117971.11	CHRNB4	15	78624119	78727754	1.06712	1043.55	349.367	0.000288061	chr15_79560452_C_T_b38	832698	chr15	79560452	C	T	1	rs12907949	199	231	0.248387	1	0.00011542	0.110829	0.0284561	0.230858	0.231361	0.0900344	0.000134398	0.472515	0.266189	0.702773	Esophagus_Muscularis	465
250	ENSG00000108556.7	CHRNE	17	4898062	4903074	1.02691	1163.22	350.485	5.69E-50	chr17_4901872_C_T_b38	-1202	chr17	4901872	C	T	1	rs79436576	65	69	0.0741935	1	4.25E-56	1.3781	0.0739238	1.00E-04	3.75E-48	3.50E-47	0.000108822	2.40948	2.26306	2.61566	Esophagus_Muscularis	465
251	ENSG00000170175.10	CHRNB1	17	7445061	7457707	1.03528	1262.3	354.96	9.38E-21	chr17_7455542_T_C_b38	10481	chr17	7455542	T	C	1	rs2302762	215	264	0.283871	-1	6.43E-23	0.468653	0.0446252	1.00E-04	2.95E-18	7.13E-18	0.0001025	0.3748	0.299474	0.431054	Esophagus_Muscularis	465
252	ENSG00000138435.15	CHRNA1	2	174747592	174787935	1.04602	661.372	267.435	6.75E-05	chr2_174766388_T_C_b38	-21547	chr2	174766388	T	C	1	rs2600682	100	110	0.147849	-1	2.29E-05	0.377284	0.0876937	0.0352965	0.0370849	0.0303246	0.000123007	1.26235	0.753278	2.00481	Heart_Atrial_Appendage	372
253	ENSG00000135902.9	CHRND	2	232525993	232536667	1.03211	687.102	256.022	0.00143119	chr2_233214163_ACTCCAGAGTTTCCTCC_A_b38	688170	chr2	233214163	ACTCCAGAGTTTCCTCC	A	1	rs146019190	46	49	0.0658602	1	0.000533649	0.454826	0.129917	0.607403	0.612277	0.249863	0.000113564	0.843354	0.46781	1.30245	Heart_Atrial_Appendage	372
254	ENSG00000129749.3	CHRNA10	11	3665587	3669941	1.04622	1660.43	276.342	0.000316701	chr11_4150707_A_G_b38	480766	chr11	4150707	A	G	2	rs112724379	22	22	0.0296496	1	0.000166545	0.512181	0.134331	0.392088	0.386724	0.183407	4.90E-05	0.752031	0.51407	1.05065	Heart_Atrial_Appendage	372
255	ENSG00000169684.13	CHRNA5	15	78565520	78595269	1.02658	1073.09	271.417	1.09E-35	chr15_78549897_T_C_b38	-15623	chr15	78549897	T	C	1	rs1979907	250	317	0.426075	-1	1.59E-39	-0.830377	0.0542688	1.00E-04	1.63E-33	2.09E-32	7.15E-05	-1.55212	-1.77108	-1.43215	Heart_Atrial_Appendage	372
256	ENSG00000080644.15	CHRNA3	15	78593052	78621295	1.1102	755.428	253.751	0.0027586	chr15_79048445_G_A_b38	427150	chr15	79048445	G	A	1	rs116885728	10	10	0.0134409	1	0.00109017	-1.01867	0.308876	0.866667	0.852327	0.312433	0.000129048	-6.64386	-6.64386	-6.64386	Heart_Atrial_Appendage	372
257	ENSG00000108556.7	CHRNE	17	4898062	4903074	1.05147	1174.59	267.937	1.72E-06	chr17_4903803_T_C_b38	729	chr17	4903803	T	C	1	rs3966782	213	274	0.36828	1	3.79E-07	-0.222895	0.0429131	0.00119988	0.00143461	0.0016589	7.04E-05	-0.32381	-0.421125	-0.180305	Heart_Atrial_Appendage	372
258	ENSG00000170175.10	CHRNB1	17	7445061	7457707	1.03386	1294.08	271.829	4.15E-10	chr17_7491857_G_A_b38	46796	chr17	7491857	G	A	1	rs35894069	205	253	0.340054	1	4.51E-11	-0.255113	0.0373183	1.00E-04	3.25E-07	6.30E-07	6.06E-05	-0.239025	-0.299713	-0.194395	Heart_Atrial_Appendage	372
259	ENSG00000138435.15	CHRNA1	2	174747592	174787935	1.05784	634.642	278.29	0.000641765	chr2_175635024_G_A_b38	847089	chr2	175635024	G	A	1	rs7422321	163	183	0.237047	1	0.00027516	0.195412	0.0531155	0.308475	0.307902	0.168043	0.000120518	0.6219	0.311827	0.880899	Heart_Left_Ventricle	386
260	ENSG00000129749.3	CHRNA10	11	3665587	3669941	1.02758	1388.04	280.959	5.69E-12	chr11_3651081_G_A_b38	-18860	chr11	3651081	G	A	1	rs111546099	287	381	0.493523	-1	2.78E-13	-0.408425	0.0535245	1.00E-04	4.67E-09	1.22E-08	5.02E-05	-0.612619	-0.754268	-0.448857	Heart_Left_Ventricle	386
261	ENSG00000169684.13	CHRNA5	15	78565520	78595269	1.06011	955.818	275.621	2.18E-39	chr15_78542347_A_G_b38	-23173	chr15	78542347	A	G	1	rs2292117	255	322	0.417098	-1	6.52E-45	-0.760136	0.0458082	1.00E-04	1.46E-38	2.69E-37	8.06E-05	-1.57	-1.83894	-1.3269	Heart_Left_Ventricle	386
262	ENSG00000080644.15	CHRNA3	15	78593052	78621295	1.05313	931.364	275.914	6.08E-05	chr15_78619862_A_C_b38	-1433	chr15	78619862	A	C	1	rs4352017	270	338	0.437824	-1	1.77E-05	-0.221236	0.0507607	0.0441956	0.0461402	0.0392847	8.10E-05	-0.800015	-1.01788	-0.494931	Heart_Left_Ventricle	386
263	ENSG00000108556.7	CHRNE	17	4898062	4903074	1.02005	1136.7	281.484	6.29E-29	chr17_4905466_G_C_b38	2392	chr17	4905466	G	C	1	rs75602583	62	66	0.0854922	1	2.83E-32	1.03763	0.0781491	1.00E-04	2.22E-26	2.13E-25	5.99E-05	2.08139	1.89349	2.26598	Heart_Left_Ventricle	386
264	ENSG00000170175.10	CHRNB1	17	7445061	7457707	1.04016	1145.04	279.679	4.40E-10	chr17_7508136_C_T_b38	63075	chr17	7508136	C	T	1	rs3826440	172	200	0.259067	-1	3.30E-11	-0.266804	0.0388025	1.00E-04	2.77E-07	5.96E-07	6.33E-05	-0.239282	-0.308067	-0.17429	Heart_Left_Ventricle	386
265	ENSG00000160716.5	CHRNB2	1	154567781	154580026	1.0367	506.219	44.4938	0.00479759	chr1_154738604_T_A_b38	170823	chr1	154738604	T	A	1	rs10752606	25	30	0.205479	-1	0.00338394	-0.492116	0.159578	0.906703	0.906556	0.608407	9.83E-06	-0.468207	-0.983038	-0.049184	Kidney_Cortex	73
266	ENSG00000129749.3	CHRNA10	11	3665587	3669941	1.00835	995.265	43.275	0.00234084	chr11_4285500_A_C_b38	615559	chr11	4285500	A	C	1	rs12277099	14	15	0.10274	1	0.00134215	-0.6059	0.177903	0.897758	0.901528	0.607383	4.25E-06	-0.977803	-2.07149	-0.350865	Kidney_Cortex	73
267	ENSG00000169684.13	CHRNA5	15	78565520	78595269	1.04646	771.818	43.425	0.000908888	chr15_78424618_C_T_b38	-140902	chr15	78424618	C	T	1	rs76184288	5	6	0.0410959	1	0.000483829	1.20573	0.321992	0.493346	0.482126	0.498015	6.80E-06	2.61538	1.43951	3.28784	Kidney_Cortex	73
268	ENSG00000117971.11	CHRNB4	15	78624119	78727754	0.999996	948.319	45.1313	0.00134075	chr15_78184501_C_T_b38	-543253	chr15	78184501	C	T	1	rs28616107	20	22	0.150685	1	0.000937825	1.02599	0.290934	0.725888	0.719819	0.560188	4.25E-06	1.13041	0.577739	1.77536	Kidney_Cortex	73
269	ENSG00000108556.7	CHRNE	17	4898062	4903074	1.03858	855.625	43.2188	2.55E-06	chr17_4903855_C_T_b38	781	chr17	4903855	C	T	1	rs74574706	18	19	0.130137	1	7.05E-07	1.07821	0.188994	0.00119988	0.00169464	0.0263648	5.88E-06	1.53276	1.11991	1.98437	Kidney_Cortex	73
270	ENSG00000170175.10	CHRNB1	17	7445061	7457707	1.02751	894.33	43.6313	5.64E-07	chr17_7469318_C_T_b38	24257	chr17	7469318	C	T	1	rs12942267	47	59	0.40411	-1	1.52E-07	-0.635755	0.103502	0.00039996	0.000404391	0.00846116	5.29E-06	-0.415201	-0.496871	-0.308366	Kidney_Cortex	73
271	ENSG00000101204.16	CHRNA4	20	63343223	63378401	1.04272	1202.27	44.0437	0.00069774	chr20_63423559_C_A_b38	45158	chr20	63423559	C	A	1	rs12479476	15	16	0.109589	1	0.000398485	-0.572096	0.150258	0.550908	0.548264	0.515285	4.28E-06	-3.34117	-6.64386	-0.168177	Kidney_Cortex	73
272	ENSG00000129749.3	CHRNA10	11	3665587	3669941	1.03661	1416.63	152.89	0.000122747	chr11_3154953_A_G_b38	-514988	chr11	3154953	A	G	1	rs73414550	57	61	0.146635	1	5.66E-05	0.319925	0.0774264	0.144216	0.147122	0.161099	2.29E-05	0.522808	0.378068	0.715204	Liver	208
273	ENSG00000108556.7	CHRNE	17	4898062	4903074	1.01699	1364.7	156.023	0.000995098	chr17_5023312_C_T_b38	120238	chr17	5023312	C	T	1	rs346827	149	203	0.487981	-1	0.000634767	0.243733	0.0700013	0.734949	0.73703	0.393204	2.20E-05	0.336023	0.189666	0.474018	Liver	208
274	ENSG00000170175.10	CHRNB1	17	7445061	7457707	1.02052	1318.9	155.4	0.000308121	chr17_7480065_G_A_b38	35004	chr17	7480065	G	A	1	rs4796423	83	99	0.237981	-1	0.000175248	-0.240295	0.0626065	0.330581	0.324315	0.255829	2.31E-05	-0.180877	-0.252708	-0.113756	Liver	208
275	ENSG00000101204.16	CHRNA4	20	63343223	63378401	1.07099	1408.78	151.397	9.51E-27	chr20_63363313_C_T_b38	-15088	chr20	63363313	C	T	1	rs3810471	152	208	0.5	1	1.65E-29	-0.789212	0.0570998	1.00E-04	3.09E-25	1.31E-23	2.62E-05	-2.54755	-2.91858	-2.21646	Liver	208
276	ENSG00000160716.5	CHRNB2	1	154567781	154580026	1.04957	588.26	391.635	1.33E-05	chr1_154622902_T_TCA_b38	55121	chr1	154622902	T	TCA	1	rs71586028	282	340	0.330097	-1	3.45E-06	-0.252889	0.0537864	0.00459954	0.00600803	0.00469278	0.000183603	-0.624842	-0.795827	-0.412864	Lung	515
277	ENSG00000138435.15	CHRNA1	2	174747592	174787935	1.05382	610.681	388.343	0.000388193	chr2_174322263_C_A_b38	-465672	chr2	174322263	C	A	1	rs75755431	19	22	0.0213592	1	0.000145692	0.72802	0.19001	0.192278	0.190197	0.0909109	0.00017891	1.68527	0.674197	2.77392	Lung	515
278	ENSG00000120903.12	CHRNA2	8	27459761	27479883	1.07633	898.029	385.964	0.00027142	chr8_28292628_T_C_b38	812745	chr8	28292628	T	C	1	rs2926826	338	441	0.428155	1	9.23E-05	0.166321	0.042148	0.191213	0.186881	0.0896252	0.000129154	0.53123	0.295602	0.718567	Lung	515
279	ENSG00000129749.3	CHRNA10	11	3665587	3669941	1.03526	1354.73	392.862	0.000133158	chr11_3625004_G_A_b38	-44937	chr11	3625004	G	A	1	rs74049405	14	14	0.0135922	1	4.77E-05	0.590901	0.143881	0.152545	0.152797	0.0769861	7.67E-05	1.03266	0.745881	1.38969	Lung	515
280	ENSG00000169684.13	CHRNA5	15	78565520	78595269	1.04539	1038.79	393.015	2.59E-16	chr15_78544384_T_C_b38	-21136	chr15	78544384	T	C	1	rs77434238	339	420	0.407767	-1	2.87E-18	-0.465795	0.0511435	1.00E-04	7.09E-14	1.75E-13	0.000102801	-1.02252	-1.16697	-0.823237	Lung	515
281	ENSG00000080644.15	CHRNA3	15	78593052	78621295	1.05044	1030.73	393.33	8.83E-05	chr15_78530046_G_C_b38	-91249	chr15	78530046	G	C	1	rs2869055	375	474	0.460194	-1	3.04E-05	-0.252232	0.0598557	0.0748925	0.075338	0.0432743	0.00010504	-0.64706	-0.862754	-0.396037	Lung	515
282	ENSG00000108556.7	CHRNE	17	4898062	4903074	1.03706	1166.34	394.84	6.34E-62	chr17_4901872_C_T_b38	-1202	chr17	4901872	C	T	1	rs79436576	85	91	0.0883495	1	1.45E-69	1.22444	0.057694	1.00E-04	5.10E-61	1.02E-59	8.95E-05	1.98189	1.83152	2.15045	Lung	515
283	ENSG00000170175.10	CHRNB1	17	7445061	7457707	1.05338	1105.09	389.147	4.84E-20	chr17_7455542_T_C_b38	10481	chr17	7455542	T	C	1	rs2302762	245	313	0.303883	-1	1.08E-22	0.329111	0.0317537	1.00E-04	7.07E-18	2.28E-17	9.88E-05	0.307719	0.268126	0.350059	Lung	515
284	ENSG00000101204.16	CHRNA4	20	63343223	63378401	1.04147	1392.29	393.569	2.47E-05	chr20_63366616_G_A_b38	-11785	chr20	63366616	G	A	1	rs11696339	256	300	0.291262	-1	7.30E-06	-0.21934	0.0483296	0.0269973	0.0288963	0.0191025	7.59E-05	-0.600116	-0.868847	-0.255806	Lung	515
285	ENSG00000160716.5	CHRNB2	1	154567781	154580026	1.06881	574.261	106.658	0.00234654	chr1_154607539_TC_T_b38	39758	chr1	154607539	TC	T	1	rs10712198	98	125	0.434028	1	0.00130699	-0.383825	0.11657	0.723266	0.716071	0.428172	4.36E-05	-0.821013	-1.43188	-0.460569	Minor_Salivary_Gland	144
286	ENSG00000138435.15	CHRNA1	2	174747592	174787935	1.0415	640.661	107.821	0.000259189	chr2_173956684_G_A_b38	-831251	chr2	173956684	G	A	1	rs149413001	4	4	0.0138889	1	0.000123766	-1.45538	0.366663	0.137746	0.139248	0.186671	3.50E-05	-6.64386	-6.64386	-6.64386	Minor_Salivary_Gland	144
287	ENSG00000135902.9	CHRND	2	232525993	232536667	1.00409	1129.98	112.934	0.000410375	chr2_232739825_C_T_b38	213832	chr2	232739825	C	T	1	rs184230376	8	8	0.0277778	1	0.000286312	-0.962031	0.257351	0.369509	0.369135	0.311295	1.69E-05	-6.64386	-6.64386	-6.64386	Minor_Salivary_Gland	144
288	ENSG00000196811.11	CHRNG	2	232539727	232546403	1.02281	1096.43	112.62	0.000660811	chr2_233461867_G_A_b38	922140	chr2	233461867	G	A	1	rs78446243	5	5	0.0173611	1	0.000463718	-1.38352	0.384218	0.518653	0.504667	0.361501	1.89E-05	-6.64386	-6.64386	-6.64386	Minor_Salivary_Gland	144
289	ENSG00000174343.5	CHRNA9	4	40335329	40355217	1.0239	1102.79	109.773	0.000201023	chr4_40332723_C_T_b38	-2606	chr4	40332723	C	T	1	rs6843511	81	100	0.35461	1	0.000108167	0.442111	0.110375	0.188087	0.189605	0.220404	1.89E-05	1.57207	1.14618	2.46646	Minor_Salivary_Gland	144
290	ENSG00000129749.3	CHRNA10	11	3665587	3669941	1.12188	1017.85	101.22	0.00131779	chr11_4320120_G_A_b38	650179	chr11	4320120	G	A	1	rs567239798	1	1	0.00347222	1	0.000493866	-2.50069	0.697997	0.703938	0.694992	0.421404	3.01E-05	-6.64386	-6.64386	-6.64386	Minor_Salivary_Gland	144
291	ENSG00000169684.13	CHRNA5	15	78565520	78595269	1.0212	1050.65	108.913	4.28E-08	chr15_78539411_G_A_b38	-26109	chr15	78539411	G	A	1	rs12915366	96	122	0.423611	1	1.02E-08	0.555703	0.0901998	1.00E-04	3.61E-05	0.000241607	1.96E-05	0.751831	0.533074	0.969637	Minor_Salivary_Gland	144
292	ENSG00000080644.15	CHRNA3	15	78593052	78621295	1.02796	1101.59	110.226	0.000273548	chr15_78324327_A_AC_b38	-296968	chr15	78324327	A	AC	1	rs34348265	16	20	0.0694444	-1	0.000155679	0.644846	0.16505	0.252332	0.24808	0.25441	1.92E-05	1.96519	1.28949	2.67087	Minor_Salivary_Gland	144
293	ENSG00000117971.11	CHRNB4	15	78624119	78727754	1.01908	1048.82	109.633	0.00082432	chr15_78677043_T_G_b38	-50711	chr15	78677043	T	G	1	rs4886580	84	96	0.333333	1	0.000492029	0.302355	0.0843684	0.588477	0.57019	0.382918	1.95E-05	0.907128	0.33275	1.21521	Minor_Salivary_Gland	144
294	ENSG00000108556.7	CHRNE	17	4898062	4903074	1.03792	1048.63	106.275	4.28E-12	chr17_4901872_C_T_b38	-1202	chr17	4901872	C	T	1	rs79436576	14	14	0.0486111	1	2.26E-13	1.71629	0.207658	1.00E-04	2.13E-09	3.07E-08	2.11E-05	2.18622	1.84212	2.55127	Minor_Salivary_Gland	144
295	ENSG00000170175.10	CHRNB1	17	7445061	7457707	1.01724	1150.24	107.751	0.00033056	chr17_7459769_T_C_b38	14708	chr17	7459769	T	C	1	rs9217	86	107	0.371528	1	0.000160867	0.275541	0.0706873	0.306867	0.308309	0.284396	1.76E-05	0.190312	-0.041671	0.325888	Minor_Salivary_Gland	144
296	ENSG00000138435.15	CHRNA1	2	174747592	174787935	1.0705	664.649	554.559	0.00126548	chr2_174885307_G_T_b38	97372	chr2	174885307	G	T	1	rs116711581	97	102	0.0757801	1	0.00055542	0.151943	0.0437861	0.546696	0.536719	0.15031	0.000256536	0.442113	0.22855	0.673925	Muscle_Skeletal	706
297	ENSG00000135902.9	CHRND	2	232525993	232536667	1.05132	873.738	551.904	5.20E-23	chr2_232526227_A_G_b38	234	chr2	232526227	A	G	1	rs2245601	514	678	0.48017	1	2.85E-26	0.285058	0.0256915	1.00E-04	4.52E-21	9.68E-21	0.000186573	0.725946	0.593837	0.826001	Muscle_Skeletal	706
298	ENSG00000196811.11	CHRNG	2	232539727	232546403	1.02449	893.226	556.345	2.61E-47	chr2_232537797_C_T_b38	-1930	chr2	232537797	C	T	1	rs13026409	316	352	0.249292	1	7.83E-54	0.543418	0.0319202	1.00E-04	1.97E-45	1.11E-44	0.000170988	1.85511	1.73931	2.03586	Muscle_Skeletal	706
299	ENSG00000129749.3	CHRNA10	11	3665587	3669941	1.03453	1506.99	569.993	1.74E-13	chr11_3654905_T_C_b38	-15036	chr11	3654905	T	C	1	rs12295405	403	473	0.334986	-1	7.11E-15	-0.183948	0.0230664	1.00E-04	1.21E-10	1.39E-10	0.000103888	-0.338778	-0.423326	-0.267236	Muscle_Skeletal	706
300	ENSG00000169684.13	CHRNA5	15	78565520	78595269	1.01851	1069.18	567.385	1.44E-144	chr15_78549897_T_C_b38	-15623	chr15	78549897	T	C	1	rs1979907	452	567	0.401558	-1	8.08E-162	-1.09883	0.0295255	1.00E-04	3.78E-144	3.19E-142	0.000140737	-2.33621	-2.44339	-2.22058	Muscle_Skeletal	706
301	ENSG00000080644.15	CHRNA3	15	78593052	78621295	1.04948	980.465	555.118	6.18E-58	chr15_78550493_G_GT_b38	-70802	chr15	78550493	G	GT	1	rs11385134	459	575	0.407224	-1	4.07E-66	-0.773072	0.0398851	1.00E-04	1.23E-57	9.94E-57	0.000165539	-1.74631	-1.89564	-1.56822	Muscle_Skeletal	706
302	ENSG00000108556.7	CHRNE	17	4898062	4903074	1.04889	1116.55	557.929	6.75E-17	chr17_4839649_A_G_b38	-63425	chr17	4839649	A	G	1	rs72835012	106	112	0.0793201	1	4.79E-19	0.627754	0.0681824	1.00E-04	1.68E-14	2.55E-14	0.00014516	1.48664	1.25645	1.69474	Muscle_Skeletal	706
303	ENSG00000170175.10	CHRNB1	17	7445061	7457707	1.02601	1287.92	569.931	3.13E-82	chr17_7455611_G_A_b38	10550	chr17	7455611	G	A	1	rs56074046	386	493	0.34915	1	1.50E-91	-0.572587	0.0237799	1.00E-04	3.64E-81	5.49E-80	0.000119038	-0.651158	-0.704865	-0.616778	Muscle_Skeletal	706
304	ENSG00000160716.5	CHRNB2	1	154567781	154580026	1.04811	638.959	409.585	1.16E-06	chr1_154630112_C_A_b38	62331	chr1	154630112	C	A	1	rs11264229	320	391	0.367481	1	2.40E-07	0.299165	0.0570527	0.00039996	0.000510789	0.000293061	0.00025646	0.505565	0.337476	0.665598	Nerve_Tibial	532
305	ENSG00000138435.15	CHRNA1	2	174747592	174787935	1.00897	800.326	424.327	0.00579382	chr2_173878447_T_C_b38	-909488	chr2	173878447	T	C	1	rs77920593	111	121	0.113722	1	0.00398626	0.221749	0.0766294	0.991089	0.990244	0.244666	0.000186002	0.623314	0.243527	1.03204	Nerve_Tibial	532
306	ENSG00000129749.3	CHRNA10	11	3665587	3669941	1.04323	1398.57	407.826	7.92E-22	chr11_3651546_C_A_b38	-18395	chr11	3651546	C	A	1	rs59558406	133	142	0.133459	1	1.62E-24	0.658318	0.0607775	1.00E-04	1.82E-19	3.24E-19	0.00011582	0.780607	0.663255	0.89258	Nerve_Tibial	532
307	ENSG00000169684.13	CHRNA5	15	78565520	78595269	1.02821	1014.88	407.318	5.03E-67	chr15_78550709_C_T_b38	-14811	chr15	78550709	C	T	1	rs12907966	332	416	0.390977	1	8.77E-76	0.915468	0.0408681	1.00E-04	8.27E-66	8.59E-65	0.00015389	1.51627	1.22974	1.68927	Nerve_Tibial	532
308	ENSG00000080644.15	CHRNA3	15	78593052	78621295	1.02751	1096.18	414.977	5.04E-31	chr15_78550493_G_GT_b38	-70802	chr15	78550493	G	GT	1	rs11385134	348	438	0.411654	-1	2.37E-34	-0.690627	0.051973	1.00E-04	9.71E-29	2.72E-28	0.000142233	-1.5039	-1.67439	-1.28586	Nerve_Tibial	532
309	ENSG00000108556.7	CHRNE	17	4898062	4903074	1.05721	1075.04	400.855	1.23E-54	chr17_4901872_C_T_b38	-1202	chr17	4901872	C	T	1	rs79436576	74	76	0.0714286	1	1.05E-62	1.57028	0.0801086	1.00E-04	1.58E-54	1.17E-53	0.000155755	2.24013	2.09116	2.39388	Nerve_Tibial	532
310	ENSG00000170175.10	CHRNB1	17	7445061	7457707	1.03881	1324.57	416.804	1.23E-36	chr17_7455542_T_C_b38	10481	chr17	7455542	T	C	1	rs2302762	273	338	0.317669	-1	2.00E-40	0.441933	0.0300542	1.00E-04	8.57E-35	3.08E-34	0.000120996	0.412637	0.376443	0.476953	Nerve_Tibial	532
311	ENSG00000101204.16	CHRNA4	20	63343223	63378401	1.02049	1618.84	419.669	1.67E-29	chr20_63361542_G_A_b38	-16859	chr20	63361542	G	A	1	rs12624510	73	77	0.0723684	1	2.58E-32	1.14343	0.0893387	1.00E-04	8.01E-27	2.05E-26	9.47E-05	3.02536	2.73565	3.30819	Nerve_Tibial	532
312	ENSG00000160716.5	CHRNB2	1	154567781	154580026	1.05468	553.763	113.543	1.29E-05	chr1_154028585_T_C_b38	-539196	chr1	154028585	T	C	1	rs114334161	4	4	0.011976	1	3.96E-06	1.68838	0.350022	0.00409959	0.00532226	0.0155608	5.09E-05	1.86003	1.28568	2.57609	Ovary	167
313	ENSG00000135902.9	CHRND	2	232525993	232536667	1.07508	919.102	114.077	0.00165823	chr2_233382938_A_G_b38	856945	chr2	233382938	A	G	1	rs75906784	50	56	0.167665	1	0.000901499	-0.387998	0.114122	0.775368	0.758594	0.425341	3.31E-05	-1.11767	-1.6044	-0.605258	Ovary	167
314	ENSG00000129749.3	CHRNA10	11	3665587	3669941	1.00195	1428.15	117.103	0.000172958	chr11_3094843_G_A_b38	-575098	chr11	3094843	G	A	1	rs4758519	69	76	0.227545	1	9.17E-05	0.265772	0.0657712	0.214945	0.218081	0.225542	1.59E-05	0.275098	0.043738	0.43784	Ovary	167
315	ENSG00000169684.13	CHRNA5	15	78565520	78595269	1.00759	912.937	114.61	0.0012089	chr15_78518243_A_G_b38	-47277	chr15	78518243	A	G	1	rs12912022	100	127	0.38024	1	0.000654508	0.339544	0.0971649	0.663793	0.66546	0.398448	2.55E-05	0.698488	0.368584	1.00406	Ovary	167
316	ENSG00000080644.15	CHRNA3	15	78593052	78621295	1.04041	855.414	112.539	0.000854789	chr15_78038733_G_A_b38	-582562	chr15	78038733	G	A	1	rs140196568	7	7	0.0209581	1	0.000395504	-1.14767	0.315303	0.5005	0.499613	0.346771	3.12E-05	-6.64386	-6.64386	-6.64386	Ovary	167
317	ENSG00000117971.11	CHRNB4	15	78624119	78727754	1.02865	1082.47	118.591	0.00126092	chr15_78797599_C_T_b38	69845	chr15	78797599	C	T	1	rs138591531	11	11	0.0329341	1	0.000845175	-0.779616	0.22802	0.745346	0.734777	0.418544	2.35E-05	-6.64386	-6.64386	-6.64386	Ovary	167
318	ENSG00000108556.7	CHRNE	17	4898062	4903074	1.0622	1157.18	115.255	1.71E-06	chr17_4886666_C_T_b38	-16408	chr17	4886666	C	T	1	rs78767298	20	21	0.0628743	1	5.08E-07	0.808401	0.15268	0.00109989	0.00130955	0.00464305	2.51E-05	1.3341	1.02835	1.83113	Ovary	167
319	ENSG00000170175.10	CHRNB1	17	7445061	7457707	1.06028	1137.23	115.032	1.57E-09	chr17_7443723_A_C_b38	-1338	chr17	7443723	A	C	1	rs3829603	81	98	0.293413	-1	2.23E-10	0.413365	0.0599323	1.00E-04	7.84E-07	5.39E-06	2.53E-05	0.489904	0.410341	0.591425	Ovary	167
320	ENSG00000101204.16	CHRNA4	20	63343223	63378401	1.05696	1747.17	119.335	0.000608669	chr20_62997987_C_T_b38	-380414	chr20	62997987	C	T	1	rs6011526	38	43	0.128743	-1	0.000405421	0.475021	0.130757	0.633946	0.631071	0.388438	1.63E-05	1.77723	0.832783	2.72697	Ovary	167
321	ENSG00000160716.5	CHRNB2	1	154567781	154580026	1.03296	678.414	226.66	0.000608266	chr1_153601623_G_A_b38	-966158	chr1	153601623	G	A	1	rs143213672	25	27	0.0442623	1	0.000317682	0.334136	0.0915104	0.328952	0.322716	0.184332	9.43E-05	0.535539	0.266677	0.757073	Pancreas	305
322	ENSG00000147432.6	CHRNB3	8	42697376	42737407	1.04028	486.444	219.36	0.000258787	chr8_42714070_C_T_b38	16694	chr8	42714070	C	T	1	rs58645946	8	11	0.0180328	1	9.59E-05	-0.82549	0.208198	0.106819	0.106803	0.0837898	0.00013462	-2.36152	-3.64019	-1.52053	Pancreas	305
323	ENSG00000129749.3	CHRNA10	11	3665587	3669941	1.03042	1275.11	219.836	0.000106881	chr11_3678234_A_G_b38	8293	chr11	3678234	A	G	1	rs7945156	137	154	0.252459	1	3.59E-05	-0.277955	0.0660516	0.115629	0.11823	0.0906137	4.98E-05	-0.301682	-0.40648	-0.190709	Pancreas	305
324	ENSG00000169684.13	CHRNA5	15	78565520	78595269	1.04667	982.183	219.409	0.000187091	chr15_77948049_G_C_b38	-617471	chr15	77948049	G	C	2	rs8039157	6	6	0.00993378	1	6.65E-05	1.4533	0.358239	0.155895	0.15166	0.109096	6.80E-05	1.35236	0.856746	1.90321	Pancreas	305
325	ENSG00000080644.15	CHRNA3	15	78593052	78621295	1.0649	988.694	219.861	6.56E-05	chr15_78508152_C_T_b38	-113143	chr15	78508152	C	T	1	rs7168796	5	5	0.00819672	-1	2.07E-05	-2.08553	0.48056	0.0477952	0.0510662	0.0464585	7.15E-05	-2.69245	-3.74075	-1.43701	Pancreas	305
326	ENSG00000108556.7	CHRNE	17	4898062	4903074	1.05585	1205.03	222.998	3.99E-16	chr17_4910390_C_G_b38	7316	chr17	4910390	C	G	1	rs7221186	88	95	0.155738	1	6.78E-18	-0.517097	0.0555378	1.00E-04	9.62E-14	4.18E-13	5.71E-05	-0.546401	-0.646119	-0.368374	Pancreas	305
327	ENSG00000170175.10	CHRNB1	17	7445061	7457707	1.04362	1242.83	224.011	0.0011778	chr17_7965752_C_G_b38	520691	chr17	7965752	C	G	1	rs7224910	189	239	0.391803	-1	0.000608887	-0.14839	0.0427412	0.756614	0.754484	0.32047	5.33E-05	-0.102717	-0.167037	-0.032775	Pancreas	305
328	ENSG00000160716.5	CHRNB2	1	154567781	154580026	0.984208	600.104	180.686	0.00281059	chr1_154743729_C_G_b38	175948	chr1	154743729	C	G	1	rs113877196	10	10	0.021097	1	0.0018082	-0.398208	0.125892	0.813821	0.819689	0.362474	6.67E-05	-0.963061	-2.82015	-0.216515	Pituitary	237
329	ENSG00000138435.15	CHRNA1	2	174747592	174787935	1.05688	544.433	171.278	0.0012449	chr2_175672453_C_T_b38	884518	chr2	175672453	C	T	1	rs143161571	10	10	0.021097	1	0.000534232	-0.76361	0.216877	0.469292	0.465264	0.25954	9.52E-05	-6.64386	-6.64386	-6.64386	Pituitary	237
330	ENSG00000135902.9	CHRND	2	232525993	232536667	1.06714	892.603	177.877	3.96E-05	chr2_231856548_T_C_b38	-669445	chr2	231856548	T	C	1	rs7604546	120	143	0.301688	1	1.52E-05	-0.411877	0.0928479	0.0236976	0.0269465	0.0351569	6.00E-05	-1.18537	-1.81804	-0.629048	Pituitary	237
331	ENSG00000196811.11	CHRNG	2	232539727	232546403	1.03114	931.586	180.051	6.00E-05	chr2_232532446_C_T_b38	-7281	chr2	232532446	C	T	1	rs12478077	115	134	0.2827	1	2.69E-05	0.411716	0.0957647	0.0461954	0.0490092	0.0568088	5.10E-05	0.773879	0.5254	1.01174	Pituitary	237
332	ENSG00000174343.5	CHRNA9	4	40335329	40355217	1.03309	948.959	177.704	9.79E-05	chr4_40336313_G_A_b38	984	chr4	40336313	G	A	1	rs6828585	92	111	0.234177	1	4.09E-05	-0.313991	0.0748121	0.0779922	0.0807892	0.0828337	5.04E-05	-1.01807	-1.55387	-0.47793	Pituitary	237
333	ENSG00000120903.12	CHRNA2	8	27459761	27479883	1.05334	770.55	173.106	9.69E-05	chr8_27478217_T_C_b38	-1666	chr8	27478217	T	C	1	rs2741338	114	130	0.274262	1	3.19E-05	0.29798	0.0699818	0.0560944	0.0611267	0.067453	6.64E-05	0.782876	0.525331	0.955815	Pituitary	237
334	ENSG00000147432.6	CHRNB3	8	42697376	42737407	1.03035	437.238	175.953	0.000403512	chr8_42763176_A_C_b38	65800	chr8	42763176	A	C	1	rs62515875	9	9	0.0189873	1	0.000181148	1.07856	0.282602	0.155194	0.151278	0.128094	0.00010826	2.10615	1.3539	2.84097	Pituitary	237
335	ENSG00000147434.8	CHRNA6	8	42752620	42796392	1.01111	417.417	178.685	0.000562312	chr8_43433597_C_T_b38	637205	chr8	43433597	C	T	1	rs113293848	8	9	0.0189873	1	0.000292228	-0.812999	0.220441	0.206647	0.204813	0.156555	0.000105938	-2.62126	-6.64386	NA	Pituitary	237
336	ENSG00000129749.3	CHRNA10	11	3665587	3669941	1.09538	1085.87	170.317	0.00105169	chr11_3307040_G_T_b38	-362901	chr11	3307040	G	T	1	rs139803324	117	135	0.28481	1	0.000424547	-0.203589	0.0567845	0.66029	0.642785	0.314102	5.40E-05	-0.294059	-0.422639	-0.173584	Pituitary	237
337	ENSG00000169684.13	CHRNA5	15	78565520	78595269	1.05379	829.144	173.221	2.39E-07	chr15_78515893_A_T_b38	-49627	chr15	78515893	A	T	1	rs5022780	167	219	0.462025	1	3.59E-08	0.45844	0.0799107	0.00019998	0.000122556	0.000290366	6.18E-05	0.891863	0.62747	1.22968	Pituitary	237
338	ENSG00000080644.15	CHRNA3	15	78593052	78621295	1.04949	1054.69	180.147	0.000536341	chr15_78634103_T_C_b38	12808	chr15	78634103	T	C	1	rs72743158	126	150	0.317797	1	0.000293857	-0.308942	0.0838026	0.429061	0.408212	0.239915	4.79E-05	-0.739625	-1.12967	-0.431115	Pituitary	237
339	ENSG00000117971.11	CHRNB4	15	78624119	78727754	1.03057	912.927	176.05	4.76E-05	chr15_79131078_C_G_b38	403324	chr15	79131078	C	G	1	rs55944049	20	21	0.0443038	1	1.69E-05	0.669927	0.151854	0.0357964	0.0381514	0.0466998	5.19E-05	1.22409	0.717749	1.56289	Pituitary	237
340	ENSG00000108556.7	CHRNE	17	4898062	4903074	1.02674	1135.26	179.82	0.001558	chr17_5762444_A_G_b38	859370	chr17	5762444	A	G	1	rs7222396	23	24	0.0506329	1	0.000927187	0.448449	0.133358	0.829329	0.822604	0.363324	4.12E-05	1.19553	0.852763	1.57244	Pituitary	237
341	ENSG00000170175.10	CHRNB1	17	7445061	7457707	1.02429	1143.59	179.205	3.29E-11	chr17_7473092_C_T_b38	28031	chr17	7473092	C	T	1	rs7209131	137	161	0.339662	-1	3.52E-12	-0.451303	0.0608619	1.00E-04	2.46E-08	9.76E-08	4.05E-05	-0.276729	-0.332597	-0.229333	Pituitary	237
342	ENSG00000101204.16	CHRNA4	20	63343223	63378401	1.00154	1539.89	182.11	0.000375166	chr20_63398789_CT_C_b38	20388	chr20	63398789	CT	C	1	rs11344093	117	138	0.291139	1	0.000215677	-0.151944	0.040303	0.432024	0.438124	0.250241	2.77E-05	-0.321709	-0.525435	-0.164804	Pituitary	237
343	ENSG00000160716.5	CHRNB2	1	154567781	154580026	1.05812	626.114	162.688	0.000279248	chr1_154219953_T_TA_b38	-347828	chr1	154219953	T	TA	1	rs200832138	11	11	0.0248869	1	0.000126344	1.00835	0.257349	0.139337	0.140951	0.137959	6.64E-05	1.5619	0.85332	2.24207	Prostate	221
344	ENSG00000196811.11	CHRNG	2	232539727	232546403	1.01966	1182.2	170.624	0.00175907	chr2_233205890_C_A_b38	666163	chr2	233205890	C	A	1	rs552545264	6	6	0.0135747	1	0.0012724	-1.16341	0.355401	0.862188	0.871146	0.386929	3.06E-05	-6.64386	-6.64386	-6.64386	Prostate	221
345	ENSG00000120903.12	CHRNA2	8	27459761	27479883	1.03	1106.89	167.054	0.000295932	chr8_28146345_A_G_b38	666462	chr8	28146345	A	G	1	rs6999490	122	156	0.352941	1	0.000165026	0.135511	0.0352173	0.273348	0.266027	0.200944	3.39E-05	0.954437	0.654083	1.34662	Prostate	221
346	ENSG00000129749.3	CHRNA10	11	3665587	3669941	1.02816	1273.52	161.238	0.000615803	chr11_2882953_T_C_b38	-786988	chr11	2882953	T	C	1	rs12293538	115	133	0.300905	1	0.000284563	-0.191171	0.0516504	0.52963	0.530415	0.294171	2.93E-05	-0.273315	-0.416664	-0.170876	Prostate	221
347	ENSG00000169684.13	CHRNA5	15	78565520	78595269	1.03697	1017.85	163.183	0.000132878	chr15_78510527_C_T_b38	-54993	chr15	78510527	C	T	1	rs9788721	132	167	0.377828	-1	5.70E-05	0.24505	0.0594417	0.116721	0.115477	0.121497	3.79E-05	0.560157	0.394677	0.905655	Prostate	221
348	ENSG00000080644.15	CHRNA3	15	78593052	78621295	0.9979	1106.2	165.94	0.000354199	chr15_77722305_G_A_b38	-898990	chr15	77722305	G	A	1	rs186232772	5	5	0.0113122	1	0.000190658	1.38109	0.362546	0.337492	0.325213	0.224779	3.01E-05	2.9798	2.21697	4.1619	Prostate	221
349	ENSG00000108556.7	CHRNE	17	4898062	4903074	1.03526	1069.12	161.486	6.92E-13	chr17_4901872_C_T_b38	-1202	chr17	4901872	C	T	1	rs79436576	39	44	0.0995475	1	2.87E-14	0.849676	0.102786	1.00E-04	3.47E-10	2.55E-09	3.58E-05	1.14299	0.962677	1.31205	Prostate	221
350	ENSG00000170175.10	CHRNB1	17	7445061	7457707	1.03661	1212.07	164.031	6.28E-09	chr17_7452310_A_G_b38	7249	chr17	7452310	A	G	1	rs12600863	91	110	0.248869	-1	1.04E-09	0.420333	0.0652633	1.00E-04	4.87E-06	1.98E-05	3.17E-05	0.40863	0.249013	0.507149	Prostate	221
351	ENSG00000101204.16	CHRNA4	20	63343223	63378401	1.03889	1780.89	169.228	7.59E-05	chr20_62493093_G_A_b38	-885308	chr20	62493093	G	A	1	rs139568425	7	7	0.0158371	1	4.27E-05	-0.983307	0.234395	0.114282	0.114927	0.121204	2.18E-05	-6.64386	-6.64386	-6.64386	Prostate	221
352	ENSG00000160716.5	CHRNB2	1	154567781	154580026	1.0528	576.633	390.863	3.35E-08	chr1_154565729_C_T_b38	-2052	chr1	154565729	C	T	1	rs4845652	72	76	0.073501	1	3.51E-09	0.459288	0.0762132	1.00E-04	1.06E-05	8.98E-06	0.000264518	0.685213	0.476599	0.884507	Skin_Not_Sun_Exposed_Suprapubic	517
353	ENSG00000196811.11	CHRNG	2	232539727	232546403	1.00651	1284.84	423.493	0.00178003	chr2_232600045_G_T_b38	60318	chr2	232600045	G	T	1	rs141854116	10	10	0.00967118	1	0.00132587	-0.941838	0.291524	0.887411	0.897498	0.225795	0.000105654	-4.47952	-6.64386	-0.754769	Skin_Not_Sun_Exposed_Suprapubic	517
354	ENSG00000174343.5	CHRNA9	4	40335329	40355217	1.02759	953.62	391.551	0.000381469	chr4_40347686_G_A_b38	12357	chr4	40347686	G	A	1	rs9995010	308	409	0.395551	-1	0.000146987	-0.135039	0.0352667	0.302874	0.292367	0.0975921	0.000150273	-0.514072	-0.777308	-0.261829	Skin_Not_Sun_Exposed_Suprapubic	517
355	ENSG00000120903.12	CHRNA2	8	27459761	27479883	1.06711	913.298	391.311	2.40E-05	chr8_27295832_A_T_b38	-184051	chr8	27295832	A	T	1	rs78543752	7	7	0.00676983	1	6.35E-06	-1.24498	0.272479	0.0151985	0.0163095	0.00866486	0.000172864	-6.64386	-6.64386	-6.64386	Skin_Not_Sun_Exposed_Suprapubic	517
356	ENSG00000129749.3	CHRNA10	11	3665587	3669941	1.05551	1296.19	390.841	0.000266609	chr11_3383406_G_A_b38	-286535	chr11	3383406	G	A	1	rs72852204	74	78	0.0754352	1	9.65E-05	-0.264553	0.0672336	0.269593	0.267562	0.0912026	0.000118463	-0.456691	-0.650946	-0.272359	Skin_Not_Sun_Exposed_Suprapubic	517
357	ENSG00000169684.13	CHRNA5	15	78565520	78595269	1.04678	976.837	390.165	1.55E-15	chr15_78550493_G_GT_b38	-15027	chr15	78550493	G	GT	1	rs11385134	336	424	0.410058	-1	1.40E-17	-0.461434	0.0518468	1.00E-04	4.14E-13	6.68E-13	0.00015388	-0.779193	-0.971473	-0.567777	Skin_Not_Sun_Exposed_Suprapubic	517
358	ENSG00000080644.15	CHRNA3	15	78593052	78621295	1.04713	1020.93	395.403	0.00078929	chr15_78602417_C_G_b38	-18878	chr15	78602417	C	G	1	rs3743078	231	283	0.273694	-1	0.00035825	0.188186	0.0523222	0.539914	0.531503	0.153128	0.000147361	0.391683	0.192425	0.678043	Skin_Not_Sun_Exposed_Suprapubic	517
359	ENSG00000117971.11	CHRNB4	15	78624119	78727754	1.01895	903.433	388.899	0.00123249	chr15_78777658_C_T_b38	49904	chr15	78777658	C	T	1	rs62012628	264	315	0.304642	1	0.000531184	-0.169607	0.0485997	0.664234	0.664104	0.18014	0.000155171	-0.492862	-0.710802	-0.204955	Skin_Not_Sun_Exposed_Suprapubic	517
360	ENSG00000108556.7	CHRNE	17	4898062	4903074	1.07464	1108.35	389.172	7.32E-65	chr17_4901872_C_T_b38	-1202	chr17	4901872	C	T	1	rs79436576	77	80	0.0773694	1	3.10E-74	1.16989	0.0526509	1.00E-04	2.16E-66	3.52E-65	0.000145004	1.66933	1.58983	1.77764	Skin_Not_Sun_Exposed_Suprapubic	517
361	ENSG00000170175.10	CHRNB1	17	7445061	7457707	1.04009	1252.25	399.604	8.55E-24	chr17_7459769_T_C_b38	14708	chr17	7459769	T	C	1	rs9217	285	341	0.329787	1	1.99E-26	0.411225	0.0362165	1.00E-04	1.66E-21	4.58E-21	0.000118076	0.270659	0.212661	0.308695	Skin_Not_Sun_Exposed_Suprapubic	517
362	ENSG00000160716.5	CHRNB2	1	154567781	154580026	1.01054	612.505	474.982	1.03E-21	chr1_154565729_C_T_b38	-2052	chr1	154565729	C	T	1	rs4845652	83	92	0.0760331	1	2.94E-24	0.703059	0.0658444	1.00E-04	4.03E-19	6.86E-19	0.000287996	0.937873	0.795354	1.08989	Skin_Sun_Exposed_Lower_leg	605
363	ENSG00000196811.11	CHRNG	2	232539727	232546403	1.05699	818.101	460.092	0.0023092	chr2_231800979_C_A_b38	-738748	chr2	231800979	C	A	1	rs78838619	15	15	0.0123967	1	0.00101531	-0.812201	0.24579	0.849025	0.835223	0.184573	0.000239985	-6.64386	-6.64386	-6.64386	Skin_Sun_Exposed_Lower_leg	605
364	ENSG00000174343.5	CHRNA9	4	40335329	40355217	1.02415	1187.08	486.607	1.65E-09	chr4_40348130_T_G_b38	12801	chr4	40348130	T	G	1	rs10029313	323	400	0.330579	-1	2.59E-10	-0.234632	0.0364081	1.00E-04	1.42E-06	9.92E-07	0.000153467	-0.783873	-1.04286	-0.605654	Skin_Sun_Exposed_Lower_leg	605
365	ENSG00000120903.12	CHRNA2	8	27459761	27479883	1.04873	942.947	469.797	0.000112769	chr8_27474549_ATATG_A_b38	-5334	chr8	27474549	ATATG	A	1	rs33930869	282	332	0.27438	-1	3.77E-05	0.156742	0.0377169	0.0877912	0.0884245	0.0306494	0.000204403	0.472265	0.290269	0.757198	Skin_Sun_Exposed_Lower_leg	605
366	ENSG00000129749.3	CHRNA10	11	3665587	3669941	1.05885	1247.57	463.789	5.43E-05	chr11_2840159_T_TATTACAATAAAGTAAAGTAAG_b38	-829782	chr11	2840159	T	TATTACAATAAAGTAAAGTAAG	1	rs555112248	14	15	0.0123967	1	1.46E-05	-0.824328	0.188386	0.0516948	0.0544448	0.0201954	0.000158031	-1.22051	-6.64386	-0.753985	Skin_Sun_Exposed_Lower_leg	605
367	ENSG00000169684.13	CHRNA5	15	78565520	78595269	1.04709	1041.11	472.017	1.09E-19	chr15_78545459_G_A_b38	-20061	chr15	78545459	G	A	1	rs4887062	393	502	0.414876	-1	4.16E-22	-0.459449	0.0454445	1.00E-04	1.97E-17	3.05E-17	0.00018445	-0.830869	-0.975014	-0.703823	Skin_Sun_Exposed_Lower_leg	605
368	ENSG00000080644.15	CHRNA3	15	78593052	78621295	1.07094	967.314	465.016	0.000405664	chr15_77963727_C_T_b38	-657568	chr15	77963727	C	T	1	rs72732521	23	24	0.0198347	1	0.000148586	0.529269	0.13852	0.289893	0.292334	0.0820748	0.000209299	0.915405	0.223565	1.27009	Skin_Sun_Exposed_Lower_leg	605
369	ENSG00000117971.11	CHRNB4	15	78624119	78727754	0.992682	1105.12	481.291	0.000778777	chr15_78757122_C_T_b38	29368	chr15	78757122	C	T	1	rs59888683	204	224	0.185124	1	0.000395683	-0.204957	0.0574831	0.577945	0.580616	0.139143	0.000152872	-0.544603	-0.805564	-0.248731	Skin_Sun_Exposed_Lower_leg	605
370	ENSG00000108556.7	CHRNE	17	4898062	4903074	1.05545	1104.04	467.289	1.26E-78	chr17_4901872_C_T_b38	-1202	chr17	4901872	C	T	1	rs79436576	99	105	0.0867769	1	9.32E-90	1.16181	0.0473043	1.00E-04	9.56E-80	1.38E-78	0.000177229	1.60345	1.49684	1.69207	Skin_Sun_Exposed_Lower_leg	605
371	ENSG00000170175.10	CHRNB1	17	7445061	7457707	1.05462	1246.44	475.544	1.30E-21	chr17_7455201_C_T_b38	10140	chr17	7455201	C	T	1	rs2302761	218	240	0.198347	1	4.09E-24	0.440684	0.0414157	1.00E-04	1.69E-19	2.94E-19	0.000156693	0.305095	0.263251	0.351937	Skin_Sun_Exposed_Lower_leg	605
372	ENSG00000160716.5	CHRNB2	1	154567781	154580026	0.988185	710.61	125.782	0.00147536	chr1_154838207_T_C_b38	270426	chr1	154838207	T	C	1	rs1218577	106	125	0.359195	1	0.00103035	-0.233703	0.0696446	0.646641	0.654749	0.321181	4.25E-05	-0.333868	-0.54005	-0.141559	Small_Intestine_Terminal_Ileum	174
373	ENSG00000196811.11	CHRNG	2	232539727	232546403	1.0023	854.696	120.587	0.00139187	chr2_232625827_C_T_b38	86100	chr2	232625827	C	T	1	rs62191634	12	12	0.0344828	1	0.000751392	-0.770074	0.223245	0.695139	0.695022	0.331187	3.73E-05	-3.34998	-6.64386	-0.675282	Small_Intestine_Terminal_Ileum	174
374	ENSG00000129749.3	CHRNA10	11	3665587	3669941	1.0578	1431.2	120.482	7.03E-05	chr11_2847518_A_G_b38	-822423	chr11	2847518	A	G	1	rs12281297	10	11	0.0316092	1	2.75E-05	0.984236	0.226617	0.0779922	0.0815908	0.0963637	2.75E-05	0.910426	0.642877	1.1722	Small_Intestine_Terminal_Ileum	174
375	ENSG00000169684.13	CHRNA5	15	78565520	78595269	1.02576	839.194	117.773	0.00204008	chr15_79153447_C_T_b38	587927	chr15	79153447	C	T	1	rs11631406	107	140	0.402299	-1	0.000999038	-0.227344	0.0675633	0.804662	0.812708	0.361848	4.16E-05	-0.317877	-0.489398	-0.166411	Small_Intestine_Terminal_Ileum	174
376	ENSG00000080644.15	CHRNA3	15	78593052	78621295	1.03232	989.109	120.116	0.000213596	chr15_78709617_T_C_b38	88322	chr15	78709617	T	C	1	rs1842561	11	11	0.0316092	-1	9.18E-05	-0.497232	0.123274	0.175737	0.178309	0.157408	3.62E-05	-0.965385	-1.26255	-0.499204	Small_Intestine_Terminal_Ileum	174
377	ENSG00000117971.11	CHRNB4	15	78624119	78727754	1.05667	1051.88	120.665	0.000611933	chr15_79633390_A_G_b38	905636	chr15	79633390	A	G	1	rs28620589	8	10	0.0287356	1	0.00030459	-0.510533	0.137675	0.456452	0.447519	0.261873	3.72E-05	-1.19776	-3.70698	-0.640738	Small_Intestine_Terminal_Ileum	174
378	ENSG00000108556.7	CHRNE	17	4898062	4903074	1.03724	1229.76	121.935	1.80E-13	chr17_4901872_C_T_b38	-1202	chr17	4901872	C	T	1	rs79436576	22	23	0.066092	1	1.16E-14	1.10073	0.126773	1.00E-04	9.52E-11	1.01E-09	2.97E-05	1.85956	1.47683	2.19817	Small_Intestine_Terminal_Ileum	174
379	ENSG00000170175.10	CHRNB1	17	7445061	7457707	1.04193	1231.08	122.013	1.21E-05	chr17_7559238_G_A_b38	114177	chr17	7559238	G	A	1	rs11552708	34	35	0.100575	1	4.51E-06	0.589025	0.123183	0.010399	0.0121859	0.0242063	3.01E-05	0.358945	0.176614	0.451018	Small_Intestine_Terminal_Ileum	174
380	ENSG00000160716.5	CHRNB2	1	154567781	154580026	1.05758	618.594	166.474	0.00016041	chr1_154673215_G_A_b38	105434	chr1	154673215	G	A	1	rs4845387	121	139	0.306167	-1	6.31E-05	-0.420061	0.102609	0.0778922	0.0805216	0.0620639	0.000121994	-0.718347	-0.984544	-0.4772	Spleen	227
381	ENSG00000135902.9	CHRND	2	232525993	232536667	1.0225	1142.73	173.541	0.000132085	chr2_232456931_C_T_b38	-69062	chr2	232456931	C	T	1	rs61732032	47	50	0.110132	1	7.24E-05	0.463538	0.114199	0.128845	0.132867	0.0901205	5.93E-05	0.892913	0.39392	1.26164	Spleen	227
382	ENSG00000196811.11	CHRNG	2	232539727	232546403	1.02655	951.452	166.309	0.00253255	chr2_232409435_G_C_b38	-130292	chr2	232409435	G	C	1	rs2090543	48	56	0.123348	-1	0.00136348	-0.37366	0.114933	0.896953	0.906168	0.324628	7.21E-05	-0.745321	-1.02628	-0.440551	Spleen	227
383	ENSG00000120903.12	CHRNA2	8	27459761	27479883	1.00619	885.84	165.579	0.0011913	chr8_28042664_C_A_b38	562781	chr8	28042664	C	A	1	rs17408141	12	13	0.0286344	1	0.000571448	-0.740753	0.211342	0.654676	0.649536	0.262356	7.25E-05	-2.35769	-6.64386	-1.85183	Spleen	227
384	ENSG00000129749.3	CHRNA10	11	3665587	3669941	1.05484	1500.12	168.373	1.67E-05	chr11_4212321_A_G_b38	542380	chr11	4212321	A	G	1	rs146391200	7	7	0.0154185	1	5.68E-06	-0.931904	0.19945	0.0184982	0.0196845	0.0197875	4.99E-05	-1.26773	-2.18017	-0.66645	Spleen	227
385	ENSG00000169684.13	CHRNA5	15	78565520	78595269	1.05825	1042.23	166.912	0.000664794	chr15_79439637_C_T_b38	874117	chr15	79439637	C	T	1	rs58590130	66	76	0.167401	1	0.000314229	-0.38962	0.106112	0.472839	0.472191	0.214378	7.26E-05	-0.798388	-2.13122	-0.378689	Spleen	227
386	ENSG00000080644.15	CHRNA3	15	78593052	78621295	1.01973	1121.45	171.076	0.000980282	chr15_78990933_A_G_b38	369638	chr15	78990933	A	G	1	rs147246278	16	17	0.0374449	1	0.000567802	-0.715577	0.204053	0.655105	0.659004	0.264704	5.98E-05	-3.7317	-6.64386	-2.53918	Spleen	227
387	ENSG00000117971.11	CHRNB4	15	78624119	78727754	1.01276	1427.72	177.047	0.00217169	chr15_78657506_T_C_b38	-70248	chr15	78657506	T	C	1	rs148826117	5	5	0.0110132	1	0.0016276	0.963193	0.301226	0.956065	0.953996	0.336136	4.60E-05	1.72301	1.42399	2.10861	Spleen	227
388	ENSG00000108556.7	CHRNE	17	4898062	4903074	1.04087	1230.34	167.898	1.35E-12	chr17_4901872_C_T_b38	-1202	chr17	4901872	C	T	1	rs79436576	32	33	0.0726872	1	7.28E-14	1.22443	0.151319	1.00E-04	7.13E-10	2.42E-09	5.83E-05	1.71239	1.47706	2.20402	Spleen	227
389	ENSG00000170175.10	CHRNB1	17	7445061	7457707	1.03386	1349.73	171.112	2.26E-06	chr17_7419142_C_G_b38	-25919	chr17	7419142	C	G	1	rs9900691	114	133	0.292952	1	7.64E-07	0.364908	0.0713045	0.00169983	0.00246226	0.00319108	5.20E-05	0.216111	0.154378	0.29315	Spleen	227
390	ENSG00000101204.16	CHRNA4	20	63343223	63378401	1.03059	1539.94	169.578	1.02E-08	chr20_63314352_T_C_b38	-64049	chr20	63314352	T	C	1	rs58626340	26	27	0.0594714	1	1.79E-09	0.891233	0.140831	1.00E-04	1.10E-05	2.18E-05	4.51E-05	2.37313	1.95163	2.69288	Spleen	227
391	ENSG00000160716.5	CHRNB2	1	154567781	154580026	1.02931	707.068	244.661	0.00022728	chr1_153568851_C_A_b38	-998930	chr1	153568851	C	A	1	rs75061918	8	8	0.0123457	1	0.000110649	-0.931392	0.237356	0.140216	0.138793	0.115271	7.31E-05	-3.77383	-6.64386	-0.885977	Stomach	324
392	ENSG00000196811.11	CHRNG	2	232539727	232546403	0.996834	945.562	241.732	0.000741361	chr2_231745439_G_A_b38	-794288	chr2	231745439	G	A	1	rs116779159	7	7	0.0108025	1	0.000371729	1.04924	0.291043	0.501001	0.505572	0.263346	4.88E-05	1.78923	0.985993	2.37809	Stomach	324
393	ENSG00000129749.3	CHRNA10	11	3665587	3669941	1.05469	1446.68	237.936	0.000774364	chr11_4167500_G_A_b38	497559	chr11	4167500	G	A	1	rs11824618	55	66	0.101852	1	0.000350294	0.315339	0.0870797	0.653821	0.651773	0.305804	3.89E-05	0.310537	0.213671	0.438125	Stomach	324
394	ENSG00000169684.13	CHRNA5	15	78565520	78595269	1.0729	914.133	232.735	0.000260977	chr15_78169633_G_A_b38	-395887	chr15	78169633	G	A	1	rs79037950	12	12	0.0185185	1	8.64E-05	-0.766407	0.192241	0.184516	0.18432	0.139575	6.53E-05	-2.93879	-6.64386	-1.01779	Stomach	324
395	ENSG00000080644.15	CHRNA3	15	78593052	78621295	0.984894	1164.7	245.738	0.00260193	chr15_78346116_C_T_b38	-275179	chr15	78346116	C	T	1	rs79692580	9	9	0.0138889	1	0.00162821	-0.489726	0.153852	0.956065	0.953299	0.384074	3.79E-05	-6.64386	-6.64386	-6.64386	Stomach	324
396	ENSG00000117971.11	CHRNB4	15	78624119	78727754	1.04795	1057.5	238.672	0.00269576	chr15_79385345_C_T_b38	657591	chr15	79385345	C	T	1	rs77836823	15	16	0.0246914	1	0.00144371	-0.394187	0.122453	0.940789	0.93705	0.379803	5.21E-05	-1.54059	-5.12688	-0.889236	Stomach	324
397	ENSG00000108556.7	CHRNE	17	4898062	4903074	1.05033	1098.75	236.032	1.51E-29	chr17_4901872_C_T_b38	-1202	chr17	4901872	C	T	1	rs79436576	46	50	0.0771605	1	1.91E-33	1.22935	0.0884886	1.00E-04	8.20E-28	1.37E-26	5.05E-05	1.95562	1.78272	2.21026	Stomach	324
398	ENSG00000170175.10	CHRNB1	17	7445061	7457707	1.0286	1245.55	241.627	1.81E-17	chr17_7455542_T_C_b38	10481	chr17	7455542	T	C	1	rs2302762	150	185	0.285494	-1	2.82E-19	0.552733	0.0569744	1.00E-04	9.04E-15	6.15E-14	4.14E-05	0.426168	0.35052	0.515956	Stomach	324
399	ENSG00000160716.5	CHRNB2	1	154567781	154580026	1.05251	628.927	239.596	0.000661349	chr1_154836975_C_T_b38	269194	chr1	154836975	C	T	1	rs56273228	9	9	0.0139752	1	0.000324436	-0.751221	0.206244	0.318891	0.315928	0.13548	0.000169772	-1.3327	-1.91164	-0.797028	Testis	322
400	ENSG00000138435.15	CHRNA1	2	174747592	174787935	1.01724	677.043	240.039	0.000591406	chr2_173840971_A_G_b38	-946964	chr2	173840971	A	G	1	rs75627816	11	11	0.0170807	1	0.00029041	-0.394788	0.107506	0.326591	0.321918	0.137563	0.000142878	-0.515971	-0.758462	-0.240062	Testis	322
401	ENSG00000135902.9	CHRND	2	232525993	232536667	1.02436	980.597	241.343	1.39E-06	chr2_232524616_C_T_b38	-1377	chr2	232524616	C	T	1	rs2853446	217	292	0.453416	1	3.85E-07	-0.284853	0.0547108	0.00109989	0.00115086	0.00102923	0.000100684	-0.380981	-0.523208	-0.22344	Testis	322
402	ENSG00000196811.11	CHRNG	2	232539727	232546403	1.06332	938.879	237.406	0.00024445	chr2_232683893_A_G_b38	144166	chr2	232683893	A	G	1	rs73003607	127	140	0.217391	1	0.000100093	-0.37849	0.0958217	0.182	0.181039	0.0891843	0.000117096	-0.525025	-0.864418	-0.274185	Testis	322
403	ENSG00000174343.5	CHRNA9	4	40335329	40355217	1.06311	930.889	236.193	0.00110691	chr4_40145148_A_G_b38	-190181	chr4	40145148	A	G	1	rs111531433	11	12	0.0186335	1	0.000523435	-1.033	0.294198	0.621353	0.616582	0.218108	0.000118035	-2.60015	-6.64386	-0.759581	Testis	322
404	ENSG00000120903.12	CHRNA2	8	27459761	27479883	1.01413	915.122	235.946	0.00123015	chr8_27430480_T_A_b38	-49403	chr8	27430480	T	A	1	rs2241653	99	105	0.163043	1	0.000585324	0.341675	0.0981809	0.667779	0.670106	0.230927	0.000104764	0.432407	-0.011309	0.606581	Testis	322
405	ENSG00000147432.6	CHRNB3	8	42697376	42737407	1.04128	470.191	235.072	3.11E-12	chr8_42711750_T_C_b38	14374	chr8	42711750	T	C	1	rs62516747	22	22	0.0341615	1	1.07E-13	1.03643	0.132173	1.00E-04	6.20E-10	1.14E-09	0.000220183	0.728811	0.535037	0.912232	Testis	322
406	ENSG00000147434.8	CHRNA6	8	42752620	42796392	1.03068	404.357	232.386	0.00105471	chr8_41887093_C_A_b38	-909299	chr8	41887093	C	A	1	rs13266762	154	182	0.282609	1	0.000445626	0.27306	0.0767928	0.336924	0.332836	0.14091	0.000248554	0.214212	0.078481	0.441235	Testis	322
407	ENSG00000129749.3	CHRNA10	11	3665587	3669941	1.02215	1351.35	238.996	9.17E-05	chr11_3654871_C_T_b38	-15070	chr11	3654871	C	T	1	rs35742970	62	66	0.102484	1	3.55E-05	-0.292996	0.0696633	0.108663	0.110181	0.0602288	7.26E-05	-0.245044	-0.344321	-0.150386	Testis	322
408	ENSG00000169684.13	CHRNA5	15	78565520	78595269	1.03443	941.334	236.128	1.52E-07	chr15_78605523_C_CT_b38	40003	chr15	78605523	C	CT	1	rs75104798	192	240	0.372671	1	2.35E-08	-0.296347	0.0514795	0.00019998	0.00010369	0.000108439	0.000107909	-0.263832	-0.348736	-0.191642	Testis	322
409	ENSG00000080644.15	CHRNA3	15	78593052	78621295	1.03579	975.973	237.236	8.74E-10	chr15_78735859_C_T_b38	114564	chr15	78735859	C	T	1	rs1809415	123	137	0.212733	1	7.78E-11	-0.466982	0.068897	1.00E-04	5.10E-07	7.05E-07	0.000104477	-0.336805	-0.428685	-0.255077	Testis	322
410	ENSG00000117971.11	CHRNB4	15	78624119	78727754	1.04056	1007.38	238.436	2.73E-24	chr15_78657855_GCAT_G_b38	-69899	chr15	78657855	GCAT	G	1	rs67292883	146	187	0.290373	-1	5.20E-27	0.345279	0.0286415	1.00E-04	3.96E-22	1.78E-21	0.000102573	0.48173	0.427062	0.532111	Testis	322
411	ENSG00000108556.7	CHRNE	17	4898062	4903074	1.04085	1174.79	239.257	3.39E-11	chr17_4898675_G_A_b38	-4399	chr17	4898675	G	A	1	rs12940036	100	110	0.170807	1	2.50E-12	-0.455781	0.062055	1.00E-04	1.95E-08	3.11E-08	8.80E-05	-0.746722	-0.929182	-0.590874	Testis	322
412	ENSG00000170175.10	CHRNB1	17	7445061	7457707	1.02862	1291.94	242.881	1.76E-36	chr17_7453283_A_G_b38	8222	chr17	7453283	A	G	1	rs12938637	93	98	0.152174	1	6.14E-40	1.06117	0.0674209	1.00E-04	2.62E-34	2.35E-33	7.74E-05	0.751745	0.688751	0.819713	Testis	322
413	ENSG00000101204.16	CHRNA4	20	63343223	63378401	1.0337	1503.81	242.021	5.11E-08	chr20_63361195_G_C_b38	-17206	chr20	63361195	G	C	1	rs6090387	162	191	0.296584	-1	1.05E-08	0.204564	0.0346251	0.00019998	5.50E-05	5.97E-05	6.74E-05	0.151327	0.105828	0.196661	Testis	322
414	ENSG00000160716.5	CHRNB2	1	154567781	154580026	1.02063	623.893	449.81	0.00072103	chr1_155437292_G_A_b38	869511	chr1	155437292	G	A	1	rs146899245	27	28	0.0243902	1	0.000344167	0.579064	0.160662	0.352341	0.352487	0.0985444	0.000280397	0.702102	-0.092388	1.0587	Thyroid	574
415	ENSG00000174343.5	CHRNA9	4	40335329	40355217	1.05763	1024.86	444.187	6.90E-08	chr4_40418038_C_T_b38	82709	chr4	40418038	C	T	1	rs12508125	82	84	0.0731707	1	9.15E-09	0.536719	0.0918382	1.00E-04	3.97E-05	2.32E-05	0.000185938	1.37955	0.956286	1.71006	Thyroid	574
416	ENSG00000147434.8	CHRNA6	8	42752620	42796392	0.998752	433.507	445.344	0.00223792	chr8_43671247_G_T_b38	874855	chr8	43671247	G	T	1	rs13282883	325	401	0.349303	-1	0.00114604	0.183718	0.05617	0.628769	0.621933	0.153193	0.000382726	0.363727	0.129725	0.655885	Thyroid	574
417	ENSG00000129749.3	CHRNA10	11	3665587	3669941	1.00081	1540.86	456.861	0.000245039	chr11_3058456_G_A_b38	-611485	chr11	3058456	G	A	1	rs11819966	197	219	0.190767	1	0.000117088	0.11751	0.0302657	0.322383	0.314127	0.0900279	0.000108237	0.19276	0.115196	0.269825	Thyroid	574
418	ENSG00000169684.13	CHRNA5	15	78565520	78595269	1.07007	858.243	430.295	3.80E-10	chr15_78550709_C_T_b38	-14811	chr15	78550709	C	T	1	rs12907966	370	458	0.398955	1	1.22E-11	0.341972	0.0492843	1.00E-04	1.11E-07	8.12E-08	0.000228261	0.715209	0.447058	0.85243	Thyroid	574
419	ENSG00000080644.15	CHRNA3	15	78593052	78621295	1.01333	1086.74	454.031	0.000350302	chr15_78701427_A_G_b38	80132	chr15	78701427	A	G	1	rs529664763	11	11	0.00958188	1	0.000165393	-0.82703	0.217908	0.307811	0.310431	0.089231	0.000158201	-6.64386	-6.64386	-6.64386	Thyroid	574
420	ENSG00000117971.11	CHRNB4	15	78624119	78727754	1.03327	1018.18	445.085	0.000122016	chr15_78759970_G_A_b38	32216	chr15	78759970	G	A	1	rs28590060	372	455	0.396341	1	4.34E-05	0.202811	0.0491674	0.105335	0.107333	0.0369062	0.000177013	0.401537	0.182883	0.603718	Thyroid	574
421	ENSG00000108556.7	CHRNE	17	4898062	4903074	1.0454	1172.98	445.479	1.55E-61	chr17_4901872_C_T_b38	-1202	chr17	4901872	C	T	1	rs79436576	85	92	0.0801394	1	2.18E-69	1.38661	0.066958	1.00E-04	4.25E-61	2.99E-60	0.000158019	2.28335	2.1812	2.43673	Thyroid	574
422	ENSG00000170175.10	CHRNB1	17	7445061	7457707	1.01899	1296.91	455.889	4.12E-15	chr17_7479763_C_T_b38	34702	chr17	7479763	C	T	1	rs111259369	195	213	0.18554	1	1.51E-16	0.32479	0.038	1.00E-04	3.24E-12	3.28E-12	0.000134374	0.222553	0.178301	0.277207	Thyroid	574
423	ENSG00000101204.16	CHRNA4	20	63343223	63378401	1.0217	1474.47	451.73	3.41E-05	chr20_63366898_G_A_b38	-11503	chr20	63366898	G	A	1	rs117272640	54	54	0.0470383	1	1.20E-05	-0.338412	0.0765307	0.0436956	0.0455034	0.0173915	0.000118957	-1.1747	-1.85673	-0.718614	Thyroid	574
424	ENSG00000160716.5	CHRNB2	1	154567781	154580026	1.05543	571.27	94.5953	4.16E-05	chr1_153604746_C_G_b38	-963035	chr1	153604746	C	G	1	rs149754741	7	7	0.0271318	1	1.72E-05	1.26737	0.281146	0.0171983	0.0186406	0.0619596	3.13E-05	1.88302	1.09104	2.43169	Uterus	129
425	ENSG00000129749.3	CHRNA10	11	3665587	3669941	1.03311	1217.92	94.6766	0.000313665	chr11_4444995_T_C_b38	775054	chr11	4444995	T	C	1	rs138478425	3	3	0.0116279	1	0.000158153	-1.41432	0.360681	0.305183	0.302263	0.304169	1.33E-05	-6.64386	-6.64386	-6.64386	Uterus	129
426	ENSG00000169684.13	CHRNA5	15	78565520	78595269	1.04226	918.513	94.8492	4.72E-07	chr15_78563924_C_T_b38	-1596	chr15	78563924	C	T	1	rs3829787	79	95	0.368217	1	1.32E-07	0.482883	0.0852487	0.00029997	0.000307072	0.00216435	1.84E-05	0.740653	0.479463	1.06845	Uterus	129
427	ENSG00000080644.15	CHRNA3	15	78593052	78621295	1.06193	977.387	95.5195	0.000308965	chr15_79104667_G_T_b38	483372	chr15	79104667	G	T	1	rs78283230	4	4	0.0155039	1	0.000166414	1.3619	0.348565	0.236531	0.234432	0.271009	1.88E-05	2.40095	2.064	2.72335	Uterus	129
428	ENSG00000117971.11	CHRNB4	15	78624119	78727754	0.99399	1051.23	99.0031	0.000227587	chr15_77980194_A_C_b38	-747560	chr15	77980194	A	C	1	rs12592934	61	74	0.321739	-1	0.000157726	0.338877	0.0864037	0.216948	0.215259	0.260615	1.29E-05	1.29288	0.770561	1.86896	Uterus	129
429	ENSG00000108556.7	CHRNE	17	4898062	4903074	1.05203	1133.57	95.6008	5.99E-07	chr17_4896885_T_TG_b38	-6189	chr17	4896885	T	TG	1	rs3214298	17	18	0.0697674	1	1.92E-07	1.09282	0.195825	0.00059994	0.000454192	0.00302483	1.55E-05	1.26863	0.978242	1.56427	Uterus	129
430	ENSG00000170175.10	CHRNB1	17	7445061	7457707	1.05628	1241.11	97.0227	9.13E-05	chr17_8068231_C_T_b38	623170	chr17	8068231	C	T	1	rs12601874	64	75	0.290698	1	5.09E-05	-0.323552	0.0765344	0.089791	0.0923486	0.17061	1.45E-05	-0.303659	-0.405295	-0.181209	Uterus	129
431	ENSG00000160716.5	CHRNB2	1	154567781	154580026	1.00917	624.108	109.43	0.00400623	chr1_154458171_C_T_b38	-109610	chr1	154458171	C	T	1	rs191793127	3	3	0.0106383	1	0.00304476	1.40286	0.463468	0.919192	0.917002	0.457632	2.54E-05	2.09283	1.55034	2.45026	Vagina	141
432	ENSG00000196811.11	CHRNG	2	232539727	232546403	0.978911	915.705	109.532	0.000558716	chr2_232757206_GCATTC_G_b38	217479	chr2	232757206	GCATTC	G	1	rs149506883	5	5	0.0177305	1	0.000382628	1.56965	0.429005	0.413466	0.410983	0.313821	1.50E-05	2.84714	2.12904	3.87306	Vagina	141
433	ENSG00000129749.3	CHRNA10	11	3665587	3669941	1.00786	1776.37	112.987	0.000403629	chr11_3749232_C_T_b38	79291	chr11	3749232	C	T	1	rs191372867	8	8	0.0283688	1	0.000337379	-1.00763	0.272724	0.514388	0.508077	0.344525	8.86E-06	-1.88534	-4.06926	-0.870832	Vagina	141
434	ENSG00000169684.13	CHRNA5	15	78565520	78595269	1.04556	941.616	106.111	2.95E-05	chr15_78530046_G_C_b38	-35474	chr15	78530046	G	C	1	rs2869055	101	124	0.439716	-1	1.25E-05	-0.507591	0.11119	0.0217978	0.0227931	0.0663014	1.98E-05	-0.996834	-1.27008	-0.595363	Vagina	141
435	ENSG00000080644.15	CHRNA3	15	78593052	78621295	1.05122	908.919	105.612	3.02E-05	chr15_77941557_G_T_b38	-679738	chr15	77941557	G	T	1	rs191766752	2	2	0.0070922	1	1.23E-05	-2.8324	0.61977	0.0185981	0.0220384	0.0648373	2.10E-05	-6.64386	-6.64386	-6.64386	Vagina	141
436	ENSG00000117971.11	CHRNB4	15	78624119	78727754	1.07321	691.252	100.333	0.00195487	chr15_79676562_G_C_b38	948808	chr15	79676562	G	C	1	rs16971230	3	3	0.0106383	1	0.0008649	1.57809	0.461419	0.728	0.715459	0.403814	3.02E-05	4.61358	3.27695	5.61928	Vagina	141
437	ENSG00000108556.7	CHRNE	17	4898062	4903074	1.0595	1051.46	105.748	9.34E-08	chr17_4899175_CGGGCCA_C_b38	-3899	chr17	4899175	CGGGCCA	C	1	rs148340961	16	17	0.0602837	1	2.23E-08	1.1377	0.18941	1.00E-04	5.53E-05	0.000479121	1.88E-05	1.76692	1.22959	2.32695	Vagina	141
438	ENSG00000170175.10	CHRNB1	17	7445061	7457707	1.10401	931.637	102.304	0.00070451	chr17_7974271_G_T_b38	529210	chr17	7974271	G	T	1	rs112166127	19	20	0.070922	1	0.000307977	0.679428	0.182615	0.442138	0.43215	0.320571	2.53E-05	0.577956	0.327279	0.870364	Vagina	141
439	ENSG00000160716.5	CHRNB2	1	154567781	154580026	1.03234	655.011	537.173	3.55E-11	chr1_154581881_C_T_b38	14100	chr1	154581881	C	T	1	rs11264222	355	420	0.313433	1	2.58E-12	0.257395	0.0360136	1.00E-04	1.30E-08	1.43E-08	0.000190471	0.746943	0.516174	0.985135	Whole_Blood	670
440	ENSG00000196811.11	CHRNG	2	232539727	232546403	1.04322	903.703	525.542	0.00113948	chr2_233209358_T_TCTC_b38	669631	chr2	233209358	T	TCTC	1	rs10622616	467	595	0.44403	1	0.000507688	-0.168076	0.0480806	0.633544	0.624771	0.199191	0.000142036	-0.366803	-0.564415	-0.208631	Whole_Blood	670
441	ENSG00000120903.12	CHRNA2	8	27459761	27479883	1.03858	927.172	526.084	1.33E-06	chr8_27778100_C_T_b38	298217	chr8	27778100	C	T	1	rs13261706	119	124	0.0925373	1	2.42E-07	-0.280371	0.0536721	0.00059994	0.000937615	0.000645697	0.000136783	-0.999052	-2.42007	-0.693685	Whole_Blood	670
442	ENSG00000129749.3	CHRNA10	11	3665587	3669941	1.01475	1601.5	545.083	0.00010096	chr11_3703489_T_C_b38	33548	chr11	3703489	T	C	1	rs12292947	287	324	0.241791	1	4.51E-05	-0.0952643	0.0231798	0.144361	0.144343	0.063732	7.43E-05	-0.181059	-0.281052	-0.120467	Whole_Blood	670
443	ENSG00000169684.13	CHRNA5	15	78565520	78595269	1.06913	956.751	522.319	8.82E-11	chr15_78552014_A_G_b38	-13506	chr15	78552014	A	G	1	rs880395	430	546	0.407463	-1	3.60E-12	-0.35253	0.0496705	1.00E-04	2.65E-08	2.86E-08	0.000143273	-0.835052	-1.05277	-0.612466	Whole_Blood	670
444	ENSG00000108556.7	CHRNE	17	4898062	4903074	1.03321	1247.72	537.686	2.01E-36	chr17_4901872_C_T_b38	-1202	chr17	4901872	C	T	1	rs79436576	98	102	0.0761194	1	1.89E-40	0.813836	0.0566396	1.00E-04	2.04E-34	8.48E-34	0.000100226	1.4239	1.28091	1.575	Whole_Blood	670
445	ENSG00000170175.10	CHRNB1	17	7445061	7457707	1.05878	1259.4	533.115	6.80E-23	chr17_7452302_A_C_b38	7241	chr17	7452302	A	C	1	rs12600861	396	479	0.357463	1	1.45E-25	0.386756	0.0353199	1.00E-04	6.32E-21	1.45E-20	0.000106059	0.3718	0.318556	0.452245	Whole_Blood	670
