## Supplementary Figure S1, Table S1-S35 for "Generative AI and genetic analyses indicate metformin as a drug repurposing candidate for normal tension glaucoma": Table S25.xlsx

### Sheet: merge.data_nmda
Table S25.349 IVs mapped to NMDA
No	Gene ID	Genes	Chromosome	Start position of gene	End position of gene	beta_shape1	beta_shape2	true_df	pval_true_df	variant_id	tss_distance	chr	pos.exposure	effect_allele.exposure	other_allele.exposure	num_alt_per_site	SNP	minor_allele_samples	minor_allele_count	eaf.exposure	ref_factor	pval.exposure	beta.exposure	se.exposure	pval_perm	pval_beta	qval	pval_nominal_threshold	log2_aFC	log2_aFC_lower	log2_aFC_upper	tissue	samplesize.exposure
1	ENSG00000198785.4	GRIN3A	9	101569353	101738580	1.06033	791.184	447.312	8.26E-05	chr9_101711956_G_T_b38	-26624	chr9	101711956	G	T	1	rs10819979	400	505	0.434596	1	2.58E-05	-0.167002	0.0393232	0.0493951	0.0521782	0.0231156	0.000202702	-0.287057	-0.394563	-0.153429	Adipose_Subcutaneous	581
2	ENSG00000176884.14	GRIN1	9	137138390	137168757	1.03075	1392.45	462.22	1.11E-05	chr9_138068235_G_T_b38	929845	chr9	138068235	G	T	1	rs10867100	63	80	0.0688468	1	3.82E-06	-0.539309	0.115433	0.0131987	0.013301	0.00684306	0.000107188	-1.04878	-1.9724	-0.463139	Adipose_Subcutaneous	581
3	ENSG00000172766.18	NAA16	13	41311205	41377030	0.990923	762.88	463.069	0.000694851	chr13_41335628_GAGATT_G_b38	24423	chr13	41335628	GAGATT	G	1	rs71738948	20	20	0.0172117	1	0.000366655	-0.369579	0.103033	0.409407	0.416026	0.126779	0.000176612	-0.165983	-0.251239	-0.077635	Adipose_Subcutaneous	581
4	ENSG00000183454.16	GRIN2A	16	9753404	10182754	1.03178	1423.72	457.854	1.65E-08	chr16_10119931_A_G_b38	-62823	chr16	10119931	A	G	1	rs11640425	127	140	0.120482	-1	2.46E-09	-0.305184	0.0502592	1.00E-04	1.65E-05	1.26E-05	0.000105103	-1.12261	-1.37787	-0.949213	Adipose_Subcutaneous	581
5	ENSG00000161509.13	GRIN2C	17	74842023	74861504	1.03577	1192.84	449.059	0.000339652	chr17_74013548_G_A_b38	-847956	chr17	74013548	G	A	1	rs77971974	14	17	0.0146299	1	0.000132157	-0.496886	0.129001	0.312422	0.316457	0.10278	0.00012669	-0.953568	-1.19878	-0.614681	Adipose_Subcutaneous	581
6	ENSG00000116032.5	GRIN3B	19	1000419	1009647	1.02798	2409.8	470.754	1.73E-44	chr19_1009551_GGCCCCCGCGGAGGCCCCACCACACTCT_G_b38	9132	chr19	1009551	GGCCCCCGCGGAGGCCCCACCACACTCT	G	1	rs142516571	232	255	0.219449	1	3.82E-48	0.696668	0.0428868	1.00E-04	3.06E-42	1.75E-41	6.15E-05	0.940387	0.8671	1.05516	Adipose_Subcutaneous	581
7	ENSG00000105464.3	GRIN2D	19	48394875	48444931	1.03968	1285.09	455.496	2.77E-29	chr19_48419844_C_A_b38	24969	chr19	48419844	C	A	1	rs276709	361	450	0.387263	1	1.19E-32	-0.422605	0.0330657	1.00E-04	3.42E-27	1.05E-26	0.000118733	-0.725261	-0.827285	-0.634692	Adipose_Subcutaneous	581
8	ENSG00000198785.4	GRIN3A	9	101569353	101738580	1.05517	759.258	346.69	0.000249857	chr9_101053228_G_A_b38	-685352	chr9	101053228	G	A	1	rs34257585	27	28	0.0298507	1	8.52E-05	-0.566899	0.142788	0.14823	0.153499	0.0847752	0.000127761	-4.62248	-6.64386	-1.01255	Adipose_Visceral_Omentum	469
9	ENSG00000176884.14	GRIN1	9	137138390	137168757	1.04574	1240.69	355.905	7.52E-05	chr9_136234770_G_A_b38	-903620	chr9	136234770	G	A	1	rs62579035	15	15	0.0170455	1	2.76E-05	0.895535	0.211135	0.0772923	0.0783051	0.04953	7.61E-05	1.7289	0.982168	2.53404	Adipose_Visceral_Omentum	469
10	ENSG00000273079.5	GRIN2B	12	13437942	13981957	1.02443	851.295	350.469	3.95E-05	chr12_14279568_G_A_b38	297611	chr12	14279568	G	A	1	rs113233641	30	30	0.0319829	1	1.15E-05	-0.516872	0.116352	0.0267973	0.030121	0.0221501	0.000104339	-2.15229	-4.65484	-1.3352	Adipose_Visceral_Omentum	469
11	ENSG00000172766.18	NAA16	13	41311205	41377030	1.05963	624.516	347.586	0.00232443	chr13_41508904_A_G_b38	197699	chr13	41508904	A	G	1	rs180895	13	15	0.0159915	1	0.00110212	-0.344685	0.104862	0.752066	0.746394	0.26042	0.000157265	-0.301874	-0.645314	-0.117551	Adipose_Visceral_Omentum	469
12	ENSG00000183454.16	GRIN2A	16	9753404	10182754	1.04789	1181.14	346.242	0.000185236	chr16_10199775_A_T_b38	17021	chr16	10199775	A	T	1	rs9935443	320	415	0.442431	1	5.98E-05	-0.139089	0.0342848	0.180784	0.178478	0.0952269	8.05E-05	-0.444312	-0.602603	-0.246078	Adipose_Visceral_Omentum	469
13	ENSG00000161509.13	GRIN2C	17	74842023	74861504	1.03481	1136.45	351.482	0.000959939	chr17_75682756_T_G_b38	821252	chr17	75682756	T	G	1	rs8080975	29	34	0.0362473	-1	0.000434093	-0.464232	0.130837	0.647059	0.649939	0.237978	8.06E-05	-0.615608	-0.817201	-0.342134	Adipose_Visceral_Omentum	469
14	ENSG00000116032.5	GRIN3B	19	1000419	1009647	1.0523	2170.63	360.698	1.12E-19	chr19_1009551_GGCCCCCGCGGAGGCCCCACCACACTCT_G_b38	9132	chr19	1009551	GGCCCCCGCGGAGGCCCCACCACACTCT	G	1	rs142516571	204	225	0.239872	1	1.34E-21	0.57344	0.0566303	1.00E-04	3.62E-17	1.30E-16	4.43E-05	0.727926	0.542198	0.846785	Adipose_Visceral_Omentum	469
15	ENSG00000105464.3	GRIN2D	19	48394875	48444931	1.02293	1320.66	360.094	3.22E-20	chr19_48419844_C_A_b38	24969	chr19	48419844	C	A	1	rs276709	290	362	0.385927	1	3.11E-22	-0.450572	0.0437269	1.00E-04	1.78E-17	6.54E-17	6.70E-05	-0.792485	-0.905787	-0.67833	Adipose_Visceral_Omentum	469
16	ENSG00000198785.4	GRIN3A	9	101569353	101738580	1.08988	664.159	164.031	0.000566906	chr9_101071687_G_A_b38	-666893	chr9	101071687	G	A	1	rs140939876	10	11	0.0236052	1	0.000184143	0.776979	0.203733	0.28373	0.273775	0.198501	8.39E-05	0.879305	0.436921	1.0925	Adrenal_Gland	233
17	ENSG00000176884.14	GRIN1	9	137138390	137168757	1.03179	1474.51	180.391	0.000226403	chr9_136958952_C_T_b38	-179438	chr9	136958952	C	T	1	rs187928556	14	14	0.0300429	1	0.000136394	-0.914408	0.234894	0.279922	0.269665	0.196602	3.11E-05	-6.64386	-6.64386	-6.64386	Adrenal_Gland	233
18	ENSG00000172766.18	NAA16	13	41311205	41377030	1.05893	765.842	173.775	0.000928919	chr13_42183418_G_A_b38	872213	chr13	42183418	G	A	1	rs17520134	42	47	0.100858	1	0.000482899	0.266595	0.0750848	0.493346	0.481205	0.278696	6.58E-05	0.194412	0.094651	0.305954	Adrenal_Gland	233
19	ENSG00000161509.13	GRIN2C	17	74842023	74861504	1.04266	1172.4	173.04	0.000316554	chr17_74178421_G_A_b38	-683083	chr17	74178421	G	A	1	rs56224727	53	54	0.11588	1	0.0001424	0.335785	0.0865074	0.292947	0.29062	0.20634	4.07E-05	0.750814	0.485172	1.04704	Adrenal_Gland	233
20	ENSG00000116032.5	GRIN3B	19	1000419	1009647	1.05675	2090.77	176.075	5.31E-08	chr19_1009551_GGCCCCCGCGGAGGCCCCACCACACTCT_G_b38	9132	chr19	1009551	GGCCCCCGCGGAGGCCCCACCACACTCT	G	1	rs142516571	98	110	0.236051	1	1.22E-08	0.484488	0.0813815	1.00E-04	6.45E-05	0.000169642	2.39E-05	0.711383	0.370285	0.967085	Adrenal_Gland	233
21	ENSG00000105464.3	GRIN2D	19	48394875	48444931	1.06071	1230.44	174.02	4.70E-06	chr19_48589234_T_C_b38	194359	chr19	48589234	T	C	1	rs62130291	53	56	0.120172	1	1.42E-06	-0.56484	0.113483	0.0029997	0.00410525	0.00736187	4.12E-05	-0.754639	-1.17573	-0.544236	Adrenal_Gland	233
22	ENSG00000198785.4	GRIN3A	9	101569353	101738580	1.01246	723.198	276.369	0.000477332	chr9_101390508_G_C_b38	-348072	chr9	101390508	G	C	1	rs8394	48	50	0.0645995	1	0.000182872	0.392951	0.103782	0.292776	0.286305	0.136526	0.000119112	0.48052	0.312136	0.659518	Artery_Aorta	387
23	ENSG00000172766.18	NAA16	13	41311205	41377030	0.989762	654.098	281.198	0.00331589	chr13_40566482_G_A_b38	-744723	chr13	40566482	G	A	1	rs9532559	146	162	0.209302	1	0.00181776	-0.145143	0.0461494	0.882716	0.888073	0.30165	0.000122881	-0.044521	-0.083954	0.01339	Artery_Aorta	387
24	ENSG00000183454.16	GRIN2A	16	9753404	10182754	1.05803	1261.15	280.285	5.23E-46	chr16_10119383_G_GAATA_b38	-63371	chr16	10119383	G	GAATA	1	rs747691726	78	81	0.104651	-1	8.22E-52	-1.22733	0.0668307	1.00E-04	2.29E-45	3.85E-44	7.79E-05	-2.8796	-3.09774	-2.69038	Artery_Aorta	387
25	ENSG00000161509.13	GRIN2C	17	74842023	74861504	1.05913	1015.64	272.778	0.00068626	chr17_74972273_G_T_b38	110769	chr17	74972273	G	T	1	rs186870697	22	22	0.0284238	1	0.00025188	0.501034	0.135329	0.489966	0.473858	0.195922	9.70E-05	0.612205	0.284601	0.902612	Artery_Aorta	387
26	ENSG00000116032.5	GRIN3B	19	1000419	1009647	1.02238	2140.68	288.55	1.30E-17	chr19_1009551_GGCCCCCGCGGAGGCCCCACCACACTCT_G_b38	9132	chr19	1009551	GGCCCCCGCGGAGGCCCCACCACACTCT	G	1	rs142516571	161	177	0.228682	1	3.39E-19	0.498548	0.0521436	1.00E-04	1.37E-14	4.10E-14	4.14E-05	0.701075	0.578547	0.842396	Artery_Aorta	387
27	ENSG00000105464.3	GRIN2D	19	48394875	48444931	1.06569	1127.72	277.375	0.000229814	chr19_48592641_G_A_b38	197766	chr19	48592641	G	A	1	rs10403171	12	12	0.0155039	1	8.20E-05	0.730389	0.183035	0.201368	0.202105	0.104815	8.90E-05	1.21106	0.881127	1.67206	Artery_Aorta	387
28	ENSG00000198785.4	GRIN3A	9	101569353	101738580	1.08596	628.206	144.178	0.0014814	chr9_101715378_C_T_b38	-23202	chr9	101715378	C	T	1	rs2210991	55	58	0.13615	-1	0.00049672	0.390685	0.11006	0.582994	0.567959	0.331798	6.36E-05	0.482233	0.208127	0.773275	Artery_Coronary	213
29	ENSG00000176884.14	GRIN1	9	137138390	137168757	0.994076	1396.48	160.92	0.000544679	chr9_137275015_A_G_b38	136625	chr9	137275015	A	G	1	rs11522283	89	104	0.244131	-1	0.000336328	-0.435977	0.119162	0.544318	0.535546	0.321637	2.03E-05	-0.955711	-1.33422	-0.64246	Artery_Coronary	213
30	ENSG00000172766.18	NAA16	13	41311205	41377030	1.07572	651.956	151.544	0.00100851	chr13_41114717_G_A_b38	-196488	chr13	41114717	G	A	1	rs143952800	11	12	0.028169	1	0.000441537	0.756147	0.211043	0.460866	0.445906	0.291591	5.91E-05	0.249169	0.089051	0.431213	Artery_Coronary	213
31	ENSG00000183454.16	GRIN2A	16	9753404	10182754	1.04858	1186.3	152.507	2.71E-09	chr16_10121127_T_C_b38	-61627	chr16	10121127	T	C	1	rs1078694	46	49	0.115023	-1	2.35E-10	-0.686545	0.101958	1.00E-04	1.70E-06	8.41E-06	2.95E-05	-2.11043	-2.48893	-1.66308	Artery_Coronary	213
32	ENSG00000161509.13	GRIN2C	17	74842023	74861504	1.06371	1247.38	156.258	0.000109743	chr17_74264509_A_AC_b38	-596995	chr17	74264509	A	AC	1	rs58515522	53	63	0.147887	-1	4.69E-05	0.334192	0.0800218	0.107415	0.10935	0.129117	2.96E-05	0.572081	0.316945	0.792763	Artery_Coronary	213
33	ENSG00000116032.5	GRIN3B	19	1000419	1009647	1.03394	2178.45	159.079	2.71E-08	chr19_1009586_C_G_b38	9167	chr19	1009586	C	G	1	rs10401454	102	126	0.295775	1	6.72E-09	-0.454742	0.0745382	1.00E-04	4.19E-05	0.000161825	1.52E-05	-0.730629	-0.96241	-0.476572	Artery_Coronary	213
34	ENSG00000105464.3	GRIN2D	19	48394875	48444931	0.987818	1521.66	161.748	0.00405451	chr19_49026147_A_G_b38	631272	chr19	49026147	A	G	1	rs2387592	146	198	0.464789	-1	0.00295419	-0.181883	0.0603207	0.999002	0.997997	0.44873	1.81E-05	-0.291889	-0.44408	-0.118237	Artery_Coronary	213
35	ENSG00000198785.4	GRIN3A	9	101569353	101738580	0.987505	866.215	457.744	0.00216683	chr9_102315628_G_GATTCTC_b38	577048	chr9	102315628	G	GATTCTC	1	rs577886923	202	233	0.199486	1	0.00115599	0.171183	0.0523835	0.838358	0.850269	0.220866	0.000153947	0.243746	0.101541	0.355679	Artery_Tibial	584
36	ENSG00000176884.14	GRIN1	9	137138390	137168757	0.937717	1588.14	482.816	0.000854543	chr9_136316669_T_C_b38	-821721	chr9	136316669	T	C	1	rs1157412383	68	71	0.0607877	1	0.000580422	0.373936	0.108005	0.758333	0.764429	0.203568	7.31E-05	0.872141	0.629211	1.24023	Artery_Tibial	584
37	ENSG00000172766.18	NAA16	13	41311205	41377030	1.02435	617.679	444.718	0.000474197	chr13_41773721_G_T_b38	462516	chr13	41773721	G	T	1	rs79393999	185	205	0.175514	1	0.000171555	0.100193	0.0264683	0.251951	0.243473	0.0840623	0.000237498	0.054333	0.021688	0.098809	Artery_Tibial	584
38	ENSG00000183454.16	GRIN2A	16	9753404	10182754	1.0296	1342.48	455.359	2.23E-30	chr16_10119383_G_GAATA_b38	-63371	chr16	10119383	G	GAATA	1	rs747691726	129	138	0.118151	-1	4.45E-34	-0.659129	0.0502778	1.00E-04	4.84E-28	1.43E-27	0.000110728	-2.01174	-2.18163	-1.76017	Artery_Tibial	584
39	ENSG00000161509.13	GRIN2C	17	74842023	74861504	1.10119	1097.07	441.418	0.00069348	chr17_75146669_G_A_b38	285165	chr17	75146669	G	A	1	rs62620707	29	29	0.0248288	1	0.000251514	-0.462477	0.125451	0.484746	0.485688	0.143864	0.000160448	-1.02182	-1.73818	-0.510391	Artery_Tibial	584
40	ENSG00000116032.5	GRIN3B	19	1000419	1009647	1.02342	2301.05	469.627	8.64E-27	chr19_1009586_C_G_b38	9167	chr19	1009586	C	G	1	rs10401454	272	319	0.273116	1	3.63E-29	-0.470658	0.0394243	1.00E-04	5.79E-24	1.42E-23	6.36E-05	-0.881853	-1.03588	-0.751814	Artery_Tibial	584
41	ENSG00000105464.3	GRIN2D	19	48394875	48444931	1.03184	1310.29	460.241	3.47E-05	chr19_48403230_A_G_b38	8355	chr19	48403230	A	G	1	rs276723	442	578	0.494863	-1	1.21E-05	-0.170444	0.0385748	0.0373963	0.0397657	0.0179976	0.000114082	-0.27467	-0.389489	-0.186195	Artery_Tibial	584
42	ENSG00000198785.4	GRIN3A	9	101569353	101738580	1.03971	733.231	94.707	0.00048434	chr9_102040546_C_T_b38	301966	chr9	102040546	C	T	1	rs12551744	16	17	0.0664062	1	0.000254878	0.414626	0.109466	0.28814	0.281038	0.27724	2.53E-05	0.903462	0.55702	1.35856	Brain_Amygdala	129
43	ENSG00000176884.14	GRIN1	9	137138390	137168757	1.05666	1261.05	97.0328	0.000288407	chr9_137341243_C_G_b38	202853	chr9	137341243	C	G	1	rs1968	39	42	0.162791	-1	0.000174007	0.206118	0.0529217	0.275986	0.279421	0.276434	1.58E-05	0.399488	0.161815	0.968102	Brain_Amygdala	129
44	ENSG00000273079.5	GRIN2B	12	13437942	13981957	1.04271	650.732	91.8836	0.000504932	chr12_13182185_G_A_b38	-799772	chr12	13182185	G	A	1	rs78248576	28	30	0.116279	1	0.000214318	0.191094	0.0498088	0.266578	0.261271	0.268152	2.89E-05	0.374719	0.195288	0.483954	Brain_Amygdala	129
45	ENSG00000172766.18	NAA16	13	41311205	41377030	1.04625	619.354	93.9453	0.000308406	chr13_41433709_C_T_b38	122504	chr13	41433709	C	T	1	rs141471145	34	35	0.135659	1	0.000146294	0.357669	0.0907146	0.158086	0.157518	0.21009	3.08E-05	0.17912	0.062028	0.307216	Brain_Amygdala	129
46	ENSG00000183454.16	GRIN2A	16	9753404	10182754	1.06217	1177.83	94.5344	1.81E-05	chr16_10061617_G_A_b38	-121137	chr16	10061617	G	A	1	rs11644783	12	13	0.0503876	1	6.88E-06	-0.484606	0.102294	0.0152985	0.0161801	0.0519211	1.73E-05	-0.690684	-1.60927	-0.152559	Brain_Amygdala	129
47	ENSG00000161509.13	GRIN2C	17	74842023	74861504	1.07413	1178.09	96.3727	0.00213872	chr17_74369301_G_A_b38	-492203	chr17	74369301	G	A	1	rs117982488	7	7	0.0271318	1	0.0014225	0.522647	0.159446	0.908348	0.908632	0.477315	1.82E-05	0.44325	0.182935	0.715913	Brain_Amygdala	129
48	ENSG00000116032.5	GRIN3B	19	1000419	1009647	1.01513	2032.37	98.6984	0.000191395	chr19_1132638_A_G_b38	132219	chr19	1132638	A	G	1	rs879983	50	58	0.224806	1	0.000128419	-0.359376	0.0903262	0.321968	0.315194	0.293144	8.18E-06	-1.12566	-1.76764	-0.502929	Brain_Amygdala	129
49	ENSG00000105464.3	GRIN2D	19	48394875	48444931	1.0597	1055.9	94.2602	0.000354143	chr19_49175062_C_G_b38	780187	chr19	49175062	C	G	1	rs113906210	14	14	0.0542636	1	0.000174712	-0.657274	0.168807	0.28221	0.285004	0.279194	1.91E-05	-0.540669	-0.830165	-0.263506	Brain_Amygdala	129
50	ENSG00000198785.4	GRIN3A	9	101569353	101738580	1.04281	764.436	110.991	9.73E-05	chr9_101198450_C_T_b38	-540130	chr9	101198450	C	T	1	rs1346942	32	33	0.112245	1	4.37E-05	-0.288325	0.0680017	0.0584942	0.0628819	0.0926796	4.12E-05	-0.646012	-0.976379	-0.323347	Brain_Anterior_cingulate_cortex_BA24	147
51	ENSG00000176884.14	GRIN1	9	137138390	137168757	1.04601	1275.53	113.946	2.87E-06	chr9_136579204_AAGG_A_b38	-559186	chr9	136579204	AAGG	A	1	rs141772947	38	41	0.139456	1	1.28E-06	-0.229826	0.0450929	0.00179982	0.00276795	0.00831881	2.50E-05	-0.207754	-0.340086	-0.096926	Brain_Anterior_cingulate_cortex_BA24	147
52	ENSG00000273079.5	GRIN2B	12	13437942	13981957	1.04752	703.695	108.513	0.00561212	chr12_13033868_A_G_b38	-948089	chr12	13033868	A	G	1	rs7136190	1	1	0.00340136	-1	0.00330933	-0.769673	0.25686	0.973735	0.978922	0.436487	4.56E-05	-0.673067	-0.762644	-0.762644	Brain_Anterior_cingulate_cortex_BA24	147
53	ENSG00000172766.18	NAA16	13	41311205	41377030	1.03136	674.398	111.385	0.000243688	chr13_40983914_A_G_b38	-327291	chr13	40983914	A	G	1	rs76114784	3	3	0.0102041	1	0.000122837	-0.980005	0.246979	0.139824	0.141112	0.154206	4.47E-05	-0.809148	-1.51827	-0.391793	Brain_Anterior_cingulate_cortex_BA24	147
54	ENSG00000183454.16	GRIN2A	16	9753404	10182754	1.04226	1151.84	110.336	8.41E-05	chr16_9212414_G_A_b38	-970340	chr16	9212414	G	A	1	rs75006376	2	3	0.0102041	1	3.54E-05	-0.458528	0.106773	0.0811919	0.0820775	0.11045	2.73E-05	-0.992841	-6.64386	NA	Brain_Anterior_cingulate_cortex_BA24	147
55	ENSG00000161509.13	GRIN2C	17	74842023	74861504	1.07398	1315.28	114.089	0.000988649	chr17_75204084_GTC_G_b38	342580	chr17	75204084	GTC	G	1	rs202224507	11	11	0.037415	1	0.000658022	-0.289968	0.0829293	0.707921	0.700635	0.363285	2.69E-05	-0.601802	-0.933091	-0.101374	Brain_Anterior_cingulate_cortex_BA24	147
56	ENSG00000116032.5	GRIN3B	19	1000419	1009647	1.03415	1742.25	111.921	0.000378539	chr19_1009551_GGCCCCCGCGGAGGCCCCACCACACTCT_G_b38	9132	chr19	1009551	GGCCCCCGCGGAGGCCCCACCACACTCT	G	1	rs142516571	53	56	0.190476	1	0.00020571	0.476731	0.124557	0.469292	0.466473	0.29384	1.75E-05	0.794135	0.458762	1.14675	Brain_Anterior_cingulate_cortex_BA24	147
57	ENSG00000105464.3	GRIN2D	19	48394875	48444931	1.05649	898.049	106.869	0.000677256	chr19_48148667_T_TG_b38	-246208	chr19	48148667	T	TG	1	rs200921647	2	2	0.00680272	1	0.000280906	1.18572	0.316972	0.442333	0.428578	0.281297	3.69E-05	0.828083	0.698726	NA	Brain_Anterior_cingulate_cortex_BA24	147
58	ENSG00000198785.4	GRIN3A	9	101569353	101738580	1.08146	698.539	134.209	0.000592083	chr9_102198020_C_A_b38	459440	chr9	102198020	C	A	1	rs1932169	33	35	0.0902062	1	0.000232618	0.403079	0.106933	0.299253	0.301501	0.187976	8.42E-05	0.615073	0.295373	0.799437	Brain_Caudate_basal_ganglia	194
59	ENSG00000176884.14	GRIN1	9	137138390	137168757	1.01789	1293.3	142.48	0.000468779	chr9_137434426_T_G_b38	296036	chr9	137434426	T	G	1	rs138479024	8	9	0.0231959	1	0.000275697	-0.294885	0.0792084	0.446476	0.445971	0.237735	3.68E-05	-0.286194	-0.612249	-0.121846	Brain_Caudate_basal_ganglia	194
60	ENSG00000273079.5	GRIN2B	12	13437942	13981957	1.10417	813.514	135.487	0.00235739	chr12_14649277_T_A_b38	667320	chr12	14649277	T	A	1	rs73048743	7	7	0.0180412	1	0.00118319	-0.271337	0.0821095	0.831395	0.828173	0.343869	7.76E-05	-0.459529	-0.726238	-0.108383	Brain_Caudate_basal_ganglia	194
61	ENSG00000172766.18	NAA16	13	41311205	41377030	1.05806	584.611	134.6	0.000573755	chr13_42130533_G_A_b38	819328	chr13	42130533	G	A	1	rs9285148	81	95	0.244845	1	0.000229233	-0.183101	0.0485234	0.263213	0.259515	0.171664	9.33E-05	-0.097513	-0.166969	-0.040888	Brain_Caudate_basal_ganglia	194
62	ENSG00000183454.16	GRIN2A	16	9753404	10182754	1.04525	1101.3	135.276	3.13E-11	chr16_9972164_A_G_b38	-210590	chr16	9972164	A	G	1	rs12932206	127	164	0.42268	1	1.38E-12	0.264478	0.0342605	1.00E-04	1.55E-08	7.41E-08	4.75E-05	0.537673	0.392439	0.679208	Brain_Caudate_basal_ganglia	194
63	ENSG00000161509.13	GRIN2C	17	74842023	74861504	1.00179	1307.86	143.021	0.000996447	chr17_74365242_G_T_b38	-496262	chr17	74365242	G	T	1	rs78028714	10	10	0.0257732	1	0.000635608	0.412893	0.118392	0.721182	0.727869	0.317252	3.44E-05	0.397347	-0.032125	0.686567	Brain_Caudate_basal_ganglia	194
64	ENSG00000116032.5	GRIN3B	19	1000419	1009647	1.05316	1876.72	139.322	1.34E-05	chr19_1998093_TCA_T_b38	997674	chr19	1998093	TCA	T	1	rs34588963	98	114	0.3	1	4.71E-06	-0.278849	0.0587581	0.0181982	0.0199818	0.026992	2.86E-05	-0.657141	-0.927675	-0.429428	Brain_Caudate_basal_ganglia	194
65	ENSG00000105464.3	GRIN2D	19	48394875	48444931	1.03523	1299.71	142.014	0.000506634	chr19_47872828_G_A_b38	-522047	chr19	47872828	G	A	1	rs35486252	28	29	0.0747423	1	0.000292916	-0.413817	0.111655	0.478489	0.465445	0.244204	3.89E-05	-0.347653	-0.510238	-0.154659	Brain_Caudate_basal_ganglia	194
66	ENSG00000198785.4	GRIN3A	9	101569353	101738580	1.04623	665.098	118.257	0.000141122	chr9_101523263_A_G_b38	-215317	chr9	101523263	A	G	1	rs12003467	31	33	0.0942857	1	4.75E-05	-0.660696	0.157165	0.0762924	0.0786235	0.0669557	9.76E-05	-1.60012	-2.46589	-1.04857	Brain_Cerebellar_Hemisphere	175
67	ENSG00000176884.14	GRIN1	9	137138390	137168757	1.03507	1432.13	126.773	0.000159869	chr9_137346379_G_A_b38	207989	chr9	137346379	G	A	1	rs146285957	6	6	0.0171429	1	9.77E-05	-0.615351	0.153218	0.189225	0.191024	0.127313	4.37E-05	-0.418238	-0.68602	-0.299675	Brain_Cerebellar_Hemisphere	175
68	ENSG00000273079.5	GRIN2B	12	13437942	13981957	1.01411	782.142	120.63	0.00213994	chr12_13808153_C_T_b38	-173804	chr12	13808153	C	T	1	rs61912157	14	15	0.0428571	1	0.00116006	0.304706	0.0917956	0.814483	0.808802	0.320562	7.48E-05	0.537567	0.374311	0.729649	Brain_Cerebellar_Hemisphere	175
69	ENSG00000172766.18	NAA16	13	41311205	41377030	1.05756	615.533	119.839	0.000162886	chr13_41313755_G_A_b38	2550	chr13	41313755	G	A	1	rs9590583	27	28	0.08	1	6.26E-05	-0.318725	0.077123	0.0781922	0.0813702	0.0686624	0.000109238	-0.185609	-0.260215	-0.07926	Brain_Cerebellar_Hemisphere	175
70	ENSG00000183454.16	GRIN2A	16	9753404	10182754	1.04871	1185.16	120.168	3.80E-05	chr16_10083432_C_T_b38	-99322	chr16	10083432	C	T	1	rs75142508	63	74	0.211429	1	1.26E-05	-0.269919	0.0595196	0.0353965	0.0370356	0.0370985	5.52E-05	-0.178052	-0.235143	-0.106854	Brain_Cerebellar_Hemisphere	175
71	ENSG00000161509.13	GRIN2C	17	74842023	74861504	1.02596	1199.31	124.216	3.39E-05	chr17_74340085_G_C_b38	-521419	chr17	74340085	G	C	1	rs73362553	15	15	0.0428571	1	1.54E-05	0.626761	0.139749	0.0357964	0.0362857	0.0364698	5.07E-05	0.231183	0.119196	0.400138	Brain_Cerebellar_Hemisphere	175
72	ENSG00000116032.5	GRIN3B	19	1000419	1009647	1.03586	2041.21	124.479	4.61E-17	chr19_1009551_GGCCCCCGCGGAGGCCCCACCACACTCT_G_b38	9132	chr19	1009551	GGCCCCCGCGGAGGCCCCACCACACTCT	G	1	rs142516571	67	72	0.205714	1	2.23E-18	0.822533	0.0809068	1.00E-04	3.16E-14	2.23E-13	3.08E-05	1.06089	0.826485	1.23514	Brain_Cerebellar_Hemisphere	175
73	ENSG00000105464.3	GRIN2D	19	48394875	48444931	1.05743	1148.26	121.803	0.00122464	chr19_48393986_C_A_b38	-889	chr19	48393986	C	A	1	rs276717	63	66	0.188571	1	0.000663104	-0.249904	0.0716988	0.750938	0.735475	0.302119	5.85E-05	-0.236319	-0.375925	0.042633	Brain_Cerebellar_Hemisphere	175
74	ENSG00000198785.4	GRIN3A	9	101569353	101738580	1.05885	780.045	151.077	1.01E-07	chr9_101718305_C_T_b38	-20275	chr9	101718305	C	T	1	rs1337695	150	195	0.466507	1	1.77E-08	-0.48198	0.081455	0.00029997	4.41E-05	7.38E-05	9.85E-05	-0.670809	-0.886251	-0.46954	Brain_Cerebellum	209
75	ENSG00000176884.14	GRIN1	9	137138390	137168757	1.05987	1350.54	154.427	0.000348468	chr9_138019852_C_G_b38	881462	chr9	138019852	C	G	1	rs148716893	10	10	0.0239234	1	0.000182723	-0.433562	0.113306	0.354839	0.347073	0.178652	5.70E-05	-0.234795	-0.322213	-0.164755	Brain_Cerebellum	209
76	ENSG00000273079.5	GRIN2B	12	13437942	13981957	1.03419	786.593	149.327	0.000182689	chr12_13929350_TA_T_b38	-52607	chr12	13929350	TA	T	1	rs5796567	14	14	0.0334928	-1	6.85E-05	0.465766	0.114076	0.121128	0.123282	0.085514	9.06E-05	0.637759	0.121548	1.40725	Brain_Cerebellum	209
77	ENSG00000172766.18	NAA16	13	41311205	41377030	1.0438	745.356	153.651	1.10E-07	chr13_41341267_A_G_b38	30062	chr13	41341267	A	G	1	rs9590589	33	33	0.0789474	1	2.56E-08	-0.444568	0.076076	1.00E-04	5.33E-05	8.80E-05	9.85E-05	-0.196731	-0.26075	-0.132956	Brain_Cerebellum	209
78	ENSG00000183454.16	GRIN2A	16	9753404	10182754	1.04141	1209.18	150.004	3.52E-08	chr16_10089230_T_C_b38	-93524	chr16	10089230	T	C	1	rs1463132	96	112	0.267943	-1	4.83E-09	0.301177	0.048794	1.00E-04	2.76E-05	4.79E-05	6.03E-05	0.180516	0.125726	0.218406	Brain_Cerebellum	209
79	ENSG00000161509.13	GRIN2C	17	74842023	74861504	1.02104	1115.98	152.133	7.55E-06	chr17_74795932_G_A_b38	-65572	chr17	74795932	G	A	1	rs3785533	106	127	0.303828	1	2.36E-06	0.23848	0.048794	0.00659934	0.00752162	0.00822055	6.13E-05	0.100685	0.074976	0.14882	Brain_Cerebellum	209
80	ENSG00000116032.5	GRIN3B	19	1000419	1009647	1.03672	2214.32	156.754	6.46E-19	chr19_1009551_GGCCCCCGCGGAGGCCCCACCACACTCT_G_b38	9132	chr19	1009551	GGCCCCCGCGGAGGCCCCACCACACTCT	G	1	rs142516571	78	88	0.210526	1	2.83E-20	0.797963	0.0757277	1.00E-04	4.01E-16	2.34E-15	3.24E-05	1.03874	0.897306	1.17282	Brain_Cerebellum	209
81	ENSG00000105464.3	GRIN2D	19	48394875	48444931	1.03855	1163.02	151.803	5.02E-05	chr19_48325874_T_C_b38	-69001	chr19	48325874	T	C	1	rs62131980	26	27	0.0645933	1	1.88E-05	-0.358161	0.0813194	0.050095	0.0499401	0.042049	6.21E-05	-0.410075	-0.600101	-0.205653	Brain_Cerebellum	209
82	ENSG00000198785.4	GRIN3A	9	101569353	101738580	1.09952	809.404	147.678	0.000704318	chr9_101715378_C_T_b38	-23202	chr9	101715378	C	T	1	rs2210991	51	58	0.141463	-1	0.000341356	-0.22857	0.0624817	0.386039	0.387431	0.209052	8.57E-05	-0.401386	-0.588358	-0.262479	Brain_Cortex	205
83	ENSG00000176884.14	GRIN1	9	137138390	137168757	1.01457	1568.08	156.267	9.36E-05	chr9_137647418_C_T_b38	509028	chr9	137647418	C	T	1	rs72765195	11	11	0.0268293	1	5.96E-05	-0.385666	0.0935841	0.132635	0.131917	0.104154	3.37E-05	-0.276455	-0.632829	-0.12792	Brain_Cortex	205
84	ENSG00000273079.5	GRIN2B	12	13437942	13981957	1.04078	880.927	148.581	1.86E-05	chr12_13302230_A_G_b38	-679727	chr12	13302230	A	G	1	rs112147528	3	3	0.00731707	1	6.41E-06	-0.51189	0.109785	0.0129987	0.0134867	0.017508	6.55E-05	-0.812796	-1.09447	NA	Brain_Cortex	205
85	ENSG00000172766.18	NAA16	13	41311205	41377030	1.05402	638.875	146.212	0.00107713	chr13_42093413_C_T_b38	782208	chr13	42093413	C	T	1	rs149741345	2	2	0.00487805	1	0.000512839	1.14195	0.322223	0.477121	0.471869	0.235269	9.43E-05	0.681996	0.569408	NA	Brain_Cortex	205
86	ENSG00000183454.16	GRIN2A	16	9753404	10182754	1.0427	1242.75	147.179	1.49E-05	chr16_9873244_A_G_b38	-309510	chr16	9873244	A	G	1	rs147066405	2	2	0.00487805	1	4.52E-06	0.79347	0.167269	0.0149985	0.015161	0.019377	4.68E-05	0.731098	0.70129	NA	Brain_Cortex	205
87	ENSG00000161509.13	GRIN2C	17	74842023	74861504	1.00715	1063.01	147.259	0.000349085	chr17_74317280_C_T_b38	-544224	chr17	74317280	C	T	1	rs8082248	5	5	0.0121951	1	0.000153206	0.644912	0.166402	0.300781	0.306728	0.1818	4.85E-05	0.769941	0.218225	1.10052	Brain_Cortex	205
88	ENSG00000116032.5	GRIN3B	19	1000419	1009647	1.04956	2040.39	151.255	8.54E-10	chr19_1012000_A_G_b38	11581	chr19	1012000	A	G	1	rs116854930	59	65	0.158537	1	1.47E-10	-0.595371	0.0870451	1.00E-04	8.83E-07	2.71E-06	2.91E-05	-1.17395	-1.71313	-0.786397	Brain_Cortex	205
89	ENSG00000105464.3	GRIN2D	19	48394875	48444931	1.03935	1230.74	150.224	2.14E-05	chr19_48364956_G_A_b38	-29919	chr19	48364956	G	A	1	rs112850428	1	1	0.00243902	1	8.39E-06	-2.17195	0.472194	0.0213979	0.0220936	0.0264065	4.67E-05	-2.9162	-3.34079	-3.34079	Brain_Cortex	205
90	ENSG00000198785.4	GRIN3A	9	101569353	101738580	1.06534	709.865	119.127	0.000161978	chr9_100847591_C_A_b38	-890989	chr9	100847591	C	A	1	rs6479037	19	24	0.0685714	1	5.91E-05	0.374662	0.0903356	0.0874913	0.0914538	0.102135	6.24E-05	0.610289	0.421392	0.765499	Brain_Frontal_Cortex_BA9	175
91	ENSG00000176884.14	GRIN1	9	137138390	137168757	1.03518	1105.27	120.511	0.00206274	chr9_136602973_CT_C_b38	-535417	chr9	136602973	CT	C	1	rs138691936	2	2	0.00571429	1	0.00110736	0.663299	0.198984	0.886625	0.891653	0.404975	3.60E-05	0.16474	0.06329	NA	Brain_Frontal_Cortex_BA9	175
92	ENSG00000273079.5	GRIN2B	12	13437942	13981957	1.04146	910.829	122.291	0.000545231	chr12_13504602_C_T_b38	-477355	chr12	13504602	C	T	1	rs78095233	3	3	0.00857143	1	0.000279708	-0.543622	0.145694	0.378307	0.371565	0.246435	4.47E-05	-0.192525	-1.03453	NA	Brain_Frontal_Cortex_BA9	175
93	ENSG00000172766.18	NAA16	13	41311205	41377030	1.02884	685.757	120.696	0.000467232	chr13_40312133_C_T_b38	-999072	chr13	40312133	C	T	1	rs9532530	114	149	0.490132	1	0.000214577	0.195111	0.0512848	0.263213	0.26146	0.200882	5.67E-05	0.13133	0.085517	0.2352	Brain_Frontal_Cortex_BA9	175
94	ENSG00000183454.16	GRIN2A	16	9753404	10182754	1.07105	1128.8	117.875	0.000907371	chr16_10328548_C_T_b38	145794	chr16	10328548	C	T	1	rs72779732	4	4	0.0114286	1	0.000382945	-0.448596	0.123134	0.623288	0.610889	0.325551	4.00E-05	-0.272137	-0.877039	-0.017398	Brain_Frontal_Cortex_BA9	175
95	ENSG00000161509.13	GRIN2C	17	74842023	74861504	1.03504	1228.63	124.427	3.34E-05	chr17_74862370_GC_G_b38	866	chr17	74862370	GC	G	1	rs1459062419	91	107	0.305714	-1	1.55E-05	0.164045	0.0365782	0.0333967	0.035432	0.0513381	3.24E-05	0.29696	0.187269	0.414921	Brain_Frontal_Cortex_BA9	175
96	ENSG00000116032.5	GRIN3B	19	1000419	1009647	1.03755	1978.51	123.899	1.50E-05	chr19_1009586_C_G_b38	9167	chr19	1009586	C	G	1	rs10401454	87	103	0.294286	1	6.21E-06	-0.434938	0.0924437	0.0237976	0.0251997	0.0393788	2.03E-05	-0.686691	-0.979814	-0.358838	Brain_Frontal_Cortex_BA9	175
97	ENSG00000105464.3	GRIN2D	19	48394875	48444931	1.0586	1254.93	122.937	0.000920783	chr19_48537304_A_T_b38	142429	chr19	48537304	A	T	1	rs115570521	2	2	0.00571429	1	0.000514536	1.20588	0.338832	0.663793	0.661968	0.340795	3.45E-05	0.684429	0.573622	NA	Brain_Frontal_Cortex_BA9	175
98	ENSG00000198785.4	GRIN3A	9	101569353	101738580	0.990149	787.9	114.795	0.00154037	chr9_101897962_A_G_b38	159382	chr9	101897962	A	G	1	rs75225990	31	33	0.1	1	0.000948668	0.200585	0.0592414	0.701472	0.706946	0.37132	3.09E-05	0.455754	0.020714	0.808438	Brain_Hippocampus	165
99	ENSG00000176884.14	GRIN1	9	137138390	137168757	1.01834	1327.45	116.785	9.42E-06	chr9_136535106_C_T_b38	-603284	chr9	136535106	C	T	1	rs113154344	5	5	0.0151515	1	4.56E-06	0.585756	0.122191	0.010199	0.0113732	0.0272297	2.06E-05	-0.455643	-0.709519	-0.036814	Brain_Hippocampus	165
100	ENSG00000273079.5	GRIN2B	12	13437942	13981957	1.01821	771.976	111.938	0.00059714	chr12_13707087_T_TA_b38	-274870	chr12	13707087	T	TA	1	rs113392351	27	28	0.0848485	1	0.000285063	-0.144091	0.0385892	0.361502	0.360654	0.263465	3.54E-05	-0.211869	-0.39695	-0.043366	Brain_Hippocampus	165
101	ENSG00000172766.18	NAA16	13	41311205	41377030	1.05486	626.075	111.816	0.000668678	chr13_40955637_C_T_b38	-355568	chr13	40955637	C	T	1	rs547260851	2	2	0.00645161	1	0.000320767	-2.19621	0.593438	0.324263	0.31661	0.246283	5.03E-05	-1.42888	-2.95364	NA	Brain_Hippocampus	165
102	ENSG00000183454.16	GRIN2A	16	9753404	10182754	1.03296	1220.2	112.72	1.21E-06	chr16_9972164_A_G_b38	-210590	chr16	9972164	A	G	1	rs12932206	108	143	0.433333	1	3.17E-07	0.175525	0.0324801	0.00069993	0.00117148	0.00404448	2.37E-05	0.434681	0.310144	0.577525	Brain_Hippocampus	165
103	ENSG00000161509.13	GRIN2C	17	74842023	74861504	1.00846	1257.17	116.626	5.45E-05	chr17_74765056_C_G_b38	-96448	chr17	74765056	C	G	1	rs117900576	10	10	0.030303	1	2.94E-05	-0.505331	0.1165	0.0652935	0.0645477	0.0979316	2.09E-05	-0.912799	-1.34762	-0.617583	Brain_Hippocampus	165
104	ENSG00000116032.5	GRIN3B	19	1000419	1009647	1.08579	2360.01	117.676	0.000397142	chr19_1804575_T_G_b38	804156	chr19	1804575	T	G	1	rs7408245	63	73	0.221212	1	0.000261232	-0.242818	0.0646074	0.586409	0.570513	0.333825	1.50E-05	-0.622868	-1.23355	-0.236813	Brain_Hippocampus	165
105	ENSG00000105464.3	GRIN2D	19	48394875	48444931	1.00996	1454.52	118.872	0.000603752	chr19_47801044_A_C_b38	-593831	chr19	47801044	A	C	1	rs71363776	48	53	0.160606	1	0.000435502	0.23782	0.0658056	0.578947	0.580028	0.336425	1.82E-05	0.332941	0.198434	0.453767	Brain_Hippocampus	165
106	ENSG00000198785.4	GRIN3A	9	101569353	101738580	1.05644	644.09	114.004	0.000382591	chr9_101752702_GA_G_b38	14122	chr9	101752702	GA	G	1	rs141476932	7	7	0.0205882	1	0.000148343	-0.555535	0.142111	0.197943	0.196219	0.198991	4.66E-05	-1.28133	-2.20063	-0.850586	Brain_Hypothalamus	170
107	ENSG00000176884.14	GRIN1	9	137138390	137168757	1.02931	1200.01	119.831	0.000337472	chr9_136216932_C_T_b38	-921458	chr9	136216932	C	T	1	rs565618398	4	4	0.0117647	1	0.000188236	0.546269	0.142093	0.327982	0.31931	0.257889	2.25E-05	0.020389	-1.82836	0.654972	Brain_Hypothalamus	170
108	ENSG00000273079.5	GRIN2B	12	13437942	13981957	1.02322	890.26	119.095	0.00178373	chr12_13336194_C_T_b38	-645763	chr12	13336194	C	T	1	rs11055368	71	79	0.232353	1	0.00109645	0.12434	0.0372361	0.78695	0.788959	0.406643	2.96E-05	0.201467	0.066618	0.329518	Brain_Hypothalamus	170
109	ENSG00000172766.18	NAA16	13	41311205	41377030	1.07331	620.517	115.185	0.000777627	chr13_40315344_A_G_b38	-995861	chr13	40315344	A	G	1	rs9549170	26	26	0.0764706	-1	0.000355477	0.301424	0.0821803	0.359168	0.348267	0.269025	5.16E-05	0.170261	0.07105	0.285773	Brain_Hypothalamus	170
110	ENSG00000183454.16	GRIN2A	16	9753404	10182754	1.06204	1043.55	114.74	3.37E-06	chr16_10042467_A_C_b38	-140287	chr16	10042467	A	C	1	rs7198417	103	123	0.361765	1	7.52E-07	0.361918	0.0695938	0.00209979	0.00240684	0.00785143	2.94E-05	0.465	0.264253	0.673526	Brain_Hypothalamus	170
111	ENSG00000161509.13	GRIN2C	17	74842023	74861504	1.04409	1201.51	119.869	0.000239514	chr17_74320247_C_T_b38	-541257	chr17	74320247	C	T	1	rs117444869	15	15	0.0441176	1	0.00013029	-0.580431	0.147164	0.231071	0.231491	0.217435	2.38E-05	-1.06199	-2.47647	-0.438729	Brain_Hypothalamus	170
112	ENSG00000116032.5	GRIN3B	19	1000419	1009647	1.0329	2257.33	122.903	0.000186137	chr19_1020466_TGGGCCCTGGA_T_b38	20047	chr19	1020466	TGGGCCCTGGA	T	1	rs142807852	50	56	0.164706	1	0.000121081	-0.319826	0.0806875	0.335568	0.327584	0.261317	1.21E-05	-0.719496	-1.5664	-0.24307	Brain_Hypothalamus	170
113	ENSG00000105464.3	GRIN2D	19	48394875	48444931	1.04494	1097.78	117.47	0.000123624	chr19_47725206_A_C_b38	-669669	chr19	47725206	A	C	1	rs114608593	3	3	0.00882353	1	5.36E-05	0.982921	0.235275	0.111794	0.113594	0.144646	2.62E-05	0.902706	0.624151	NA	Brain_Hypothalamus	170
114	ENSG00000198785.4	GRIN3A	9	101569353	101738580	1.09438	720.293	141.623	0.00140491	chr9_101579594_ATAAAAT_A_b38	-158986	chr9	101579594	ATAAAAT	A	1	rs138270577	36	37	0.0915842	1	0.000634493	-0.250525	0.0718985	0.606667	0.596457	0.286919	8.20E-05	-0.876473	-2.21855	-0.463713	Brain_Nucleus_accumbens_basal_ganglia	202
115	ENSG00000176884.14	GRIN1	9	137138390	137168757	1.05141	1138.73	144.186	0.000451428	chr9_136546393_G_A_b38	-591997	chr9	136546393	G	A	1	rs3013306	128	163	0.403465	-1	0.000199908	-0.116307	0.0305585	0.385891	0.377317	0.219008	4.51E-05	0.001556	-0.071473	0.08405	Brain_Nucleus_accumbens_basal_ganglia	202
116	ENSG00000273079.5	GRIN2B	12	13437942	13981957	1.03555	779.566	144.091	1.89E-05	chr12_13730130_C_A_b38	-251827	chr12	13730130	C	A	1	rs187019357	3	3	0.00742574	1	5.74E-06	0.695151	0.148174	0.0107989	0.0124214	0.0186832	6.25E-05	0.393333	-1.09623	NA	Brain_Nucleus_accumbens_basal_ganglia	202
117	ENSG00000172766.18	NAA16	13	41311205	41377030	1.00091	825.491	152.302	0.00307623	chr13_42072633_A_G_b38	761428	chr13	42072633	A	G	1	rs73187215	35	38	0.0940594	1	0.0022649	-0.221182	0.0712928	0.926852	0.921265	0.371535	5.22E-05	-0.163673	-0.297576	-0.051678	Brain_Nucleus_accumbens_basal_ganglia	202
118	ENSG00000183454.16	GRIN2A	16	9753404	10182754	1.03432	1320.3	147.904	0.000300716	chr16_9970923_G_A_b38	-211831	chr16	9970923	G	A	1	rs3105688	147	195	0.482673	1	0.000154599	0.148956	0.0384411	0.314681	0.311748	0.195189	3.67E-05	0.352018	0.241646	0.500783	Brain_Nucleus_accumbens_basal_ganglia	202
119	ENSG00000161509.13	GRIN2C	17	74842023	74861504	1.03009	1134.28	146.037	0.00016393	chr17_74365242_G_T_b38	-496262	chr17	74365242	G	T	1	rs78028714	11	11	0.0272277	1	7.18E-05	0.508343	0.124735	0.161896	0.159012	0.128022	4.21E-05	0.56702	0.319809	0.857051	Brain_Nucleus_accumbens_basal_ganglia	202
120	ENSG00000116032.5	GRIN3B	19	1000419	1009647	1.04134	2147.48	150.198	1.32E-11	chr19_1009551_GGCCCCCGCGGAGGCCCCACCACACTCT_G_b38	9132	chr19	1009551	GGCCCCCGCGGAGGCCCCACCACACTCT	G	1	rs142516571	72	80	0.19802	1	2.10E-12	0.5678	0.0745898	1.00E-04	1.36E-08	6.64E-08	2.31E-05	1.19783	1.00532	1.48926	Brain_Nucleus_accumbens_basal_ganglia	202
121	ENSG00000105464.3	GRIN2D	19	48394875	48444931	1.02037	1081.31	145.088	0.000561197	chr19_47496590_C_CTTCA_b38	-898285	chr19	47496590	C	CTTCA	1	rs111652898	1	1	0.00247525	1	0.000266487	-2.99398	0.803129	0.447075	0.445091	0.241842	4.27E-05	-6.64386	-6.64386	-6.64386	Brain_Nucleus_accumbens_basal_ganglia	202
122	ENSG00000198785.4	GRIN3A	9	101569353	101738580	1.01499	784.552	118.308	0.000199966	chr9_100822162_C_T_b38	-916418	chr9	100822162	C	T	1	rs117809486	10	10	0.0294118	1	9.65E-05	-0.760647	0.189019	0.142918	0.140249	0.134104	4.72E-05	-1.71957	-6.64386	-0.344445	Brain_Putamen_basal_ganglia	170
123	ENSG00000176884.14	GRIN1	9	137138390	137168757	1.08174	1032.85	114.943	0.000341881	chr9_137117497_G_A_b38	-20893	chr9	137117497	G	A	1	rs142470264	8	8	0.0235294	1	0.000139191	0.381574	0.0971832	0.266507	0.261587	0.197561	4.54E-05	0.334176	-0.132706	0.58451	Brain_Putamen_basal_ganglia	170
124	ENSG00000273079.5	GRIN2B	12	13437942	13981957	1.05408	843.674	116.276	0.000180021	chr12_13507169_G_C_b38	-474788	chr12	13507169	G	C	1	rs77439301	3	3	0.00882353	1	7.45E-05	0.595182	0.145445	0.122657	0.124025	0.124029	5.06E-05	0.229861	-0.638221	NA	Brain_Putamen_basal_ganglia	170
125	ENSG00000172766.18	NAA16	13	41311205	41377030	1.06773	641.145	115.54	0.00086438	chr13_40741588_CAGTT_C_b38	-569617	chr13	40741588	CAGTT	C	1	rs141641942	4	4	0.0117647	1	0.000408594	-0.977475	0.269399	0.39071	0.393139	0.250015	6.98E-05	-0.854322	-1.54529	-0.194551	Brain_Putamen_basal_ganglia	170
126	ENSG00000183454.16	GRIN2A	16	9753404	10182754	1.0357	1246.6	117.597	1.42E-18	chr16_9972164_A_G_b38	-210590	chr16	9972164	A	G	1	rs12932206	108	143	0.420588	1	2.25E-20	0.365555	0.0331421	1.00E-04	5.19E-16	9.08E-15	3.21E-05	0.883127	0.698311	1.00143	Brain_Putamen_basal_ganglia	170
127	ENSG00000161509.13	GRIN2C	17	74842023	74861504	1.04345	1402.63	122.167	0.000891067	chr17_74376349_C_T_b38	-485155	chr17	74376349	C	T	1	rs118097466	9	10	0.0294118	1	0.000607759	-0.333859	0.0950057	0.693694	0.697239	0.341254	2.93E-05	-0.406889	-0.896761	-0.020507	Brain_Putamen_basal_ganglia	170
128	ENSG00000116032.5	GRIN3B	19	1000419	1009647	1.04244	1873.21	118.282	3.11E-05	chr19_1009551_GGCCCCCGCGGAGGCCCCACCACACTCT_G_b38	9132	chr19	1009551	GGCCCCCGCGGAGGCCCCACCACACTCT	G	1	rs142516571	60	65	0.191176	1	1.26E-05	0.496581	0.10933	0.0450955	0.049205	0.0652516	2.19E-05	0.841592	0.641637	1.16151	Brain_Putamen_basal_ganglia	170
129	ENSG00000105464.3	GRIN2D	19	48394875	48444931	1.03273	1306.5	120.542	3.98E-05	chr19_48863580_A_G_b38	468705	chr19	48863580	A	G	1	rs185883570	3	3	0.00882353	1	1.98E-05	-2.06631	0.466397	0.0443956	0.0453241	0.0615097	3.03E-05	-3.00445	-6.64386	NA	Brain_Putamen_basal_ganglia	170
130	ENSG00000198785.4	GRIN3A	9	101569353	101738580	1.05312	735.685	91.5904	0.000102181	chr9_101396525_T_A_b38	-342055	chr9	101396525	T	A	1	rs77775622	4	4	0.015873	1	4.48E-05	-1.16394	0.272808	0.0583942	0.0616036	0.113544	3.20E-05	-6.64386	-6.64386	-6.64386	Brain_Spinal_cord_cervical_c-1	126
131	ENSG00000176884.14	GRIN1	9	137138390	137168757	1.00881	1375.18	97.0941	5.99E-07	chr9_138137160_CGTCTGCACCTGT_C_b38	998770	chr9	138137160	CGTCTGCACCTGT	C	1	rs71495314	16	17	0.068	1	3.55E-07	-0.433596	0.0795404	0.00039996	0.00077054	0.00357747	1.42E-05	-4.04966	-6.64386	-1.0107	Brain_Spinal_cord_cervical_c-1	126
132	ENSG00000273079.5	GRIN2B	12	13437942	13981957	1.08602	664.677	88.1777	0.00185546	chr12_14273449_C_T_b38	291492	chr12	14273449	C	T	1	rs117854497	5	5	0.0198413	1	0.000861473	-0.635142	0.184911	0.683743	0.676224	0.400634	4.03E-05	-2.75207	-6.64386	NA	Brain_Spinal_cord_cervical_c-1	126
133	ENSG00000172766.18	NAA16	13	41311205	41377030	1.04133	645.768	92.123	0.001383	chr13_40342255_G_A_b38	-968950	chr13	40342255	G	A	1	rs1810780	90	111	0.440476	1	0.000809539	-0.248086	0.0718329	0.566818	0.572229	0.368458	3.47E-05	-0.083028	-0.14631	0.035553	Brain_Spinal_cord_cervical_c-1	126
134	ENSG00000183454.16	GRIN2A	16	9753404	10182754	1.0228	1074.91	91.1959	4.75E-14	chr16_9972164_A_G_b38	-210590	chr16	9972164	A	G	1	rs12932206	82	102	0.404762	1	2.09E-15	0.628055	0.0669646	1.00E-04	2.94E-11	5.87E-10	1.93E-05	1.5407	0.9497	1.7745	Brain_Spinal_cord_cervical_c-1	126
135	ENSG00000161509.13	GRIN2C	17	74842023	74861504	0.99811	1313.14	97.2322	0.000266264	chr17_75345631_C_T_b38	484127	chr17	75345631	C	T	1	rs4789172	87	116	0.460317	1	0.000202073	-0.316997	0.0821821	0.304811	0.295964	0.268176	1.42E-05	-0.502084	-0.766994	-0.283433	Brain_Spinal_cord_cervical_c-1	126
136	ENSG00000116032.5	GRIN3B	19	1000419	1009647	1.04281	2413.2	97.0152	0.00022902	chr19_1489818_C_T_b38	489399	chr19	1489818	C	T	1	rs12972390	17	17	0.0674603	1	0.000169958	0.928535	0.237741	0.405427	0.40391	0.310515	9.34E-06	1.11287	0.352274	1.71216	Brain_Spinal_cord_cervical_c-1	126
137	ENSG00000105464.3	GRIN2D	19	48394875	48444931	1.03154	1047.42	92.6557	0.000396471	chr19_48478713_G_A_b38	83838	chr19	48478713	G	A	1	rs11882696	2	2	0.00869565	1	0.000216187	1.03005	0.268363	0.330145	0.325051	0.281165	2.05E-05	2.04907	1.53106	NA	Brain_Spinal_cord_cervical_c-1	126
138	ENSG00000198785.4	GRIN3A	9	101569353	101738580	1.01825	809.009	82.5336	3.39E-05	chr9_102220823_C_T_b38	482243	chr9	102220823	C	T	1	rs374836914	10	10	0.0438596	1	1.66E-05	-0.482769	0.106009	0.0229977	0.025133	0.0813795	1.71E-05	-2.22776	-6.64386	-0.562178	Brain_Substantia_nigra	114
139	ENSG00000176884.14	GRIN1	9	137138390	137168757	1.01636	1380.83	85.2801	0.000110289	chr9_136351197_T_C_b38	-787193	chr9	136351197	T	C	1	rs57283800	58	70	0.307018	-1	7.79E-05	0.148659	0.0358831	0.143554	0.135947	0.215658	9.94E-06	0.472498	0.173844	0.853909	Brain_Substantia_nigra	114
140	ENSG00000273079.5	GRIN2B	12	13437942	13981957	1.04879	707.618	78.327	0.000757042	chr12_13785842_G_A_b38	-196115	chr12	13785842	G	A	1	rs1072388	44	51	0.223684	1	0.000328727	0.176653	0.0472736	0.40008	0.391346	0.355258	2.25E-05	0.314301	0.146041	0.480397	Brain_Substantia_nigra	114
141	ENSG00000172766.18	NAA16	13	41311205	41377030	1.06824	613.365	79.509	0.00154631	chr13_42082292_A_C_b38	771087	chr13	42082292	A	C	1	rs77180877	6	6	0.0263158	1	0.000806398	0.733476	0.211417	0.594065	0.582943	0.423991	2.82E-05	0.25247	-0.076736	NA	Brain_Substantia_nigra	114
142	ENSG00000183454.16	GRIN2A	16	9753404	10182754	1.05138	1133.35	79.874	2.61E-14	chr16_9970923_G_A_b38	-211831	chr16	9970923	G	A	1	rs3105688	83	111	0.486842	1	8.82E-16	0.680816	0.0695626	1.00E-04	8.31E-12	3.25E-10	1.42E-05	1.73358	1.5088	2.04126	Brain_Substantia_nigra	114
143	ENSG00000161509.13	GRIN2C	17	74842023	74861504	1.05727	979.127	79.735	0.00073249	chr17_75587596_A_G_b38	726092	chr17	75587596	A	G	1	rs62089216	14	14	0.0614035	1	0.000358227	-0.746266	0.201056	0.488293	0.484814	0.389977	1.69E-05	-2.16108	-6.64386	-1.13253	Brain_Substantia_nigra	114
144	ENSG00000116032.5	GRIN3B	19	1000419	1009647	1.01003	2314.71	85.593	6.72E-05	chr19_492734_C_T_b38	-507685	chr19	492734	C	T	1	rs141287776	3	3	0.0131579	1	4.80E-05	-1.89401	0.443123	0.139337	0.140679	0.219416	5.75E-06	-6.64386	-6.64386	-6.64386	Brain_Substantia_nigra	114
145	ENSG00000105464.3	GRIN2D	19	48394875	48444931	1.04214	1088.55	81.1951	4.06E-06	chr19_47832570_C_T_b38	-562305	chr19	47832570	C	T	1	rs146318115	5	5	0.0219298	1	1.39E-06	0.862994	0.16673	0.0029997	0.00344156	0.0181843	1.42E-05	0.589195	0.40516	0.74057	Brain_Substantia_nigra	114
146	ENSG00000198785.4	GRIN3A	9	101569353	101738580	1.08077	804.491	283.467	0.000744164	chr9_101558381_G_A_b38	-180199	chr9	101558381	G	A	1	rs62575845	76	78	0.0984849	1	0.000297603	0.262806	0.0718671	0.420059	0.411982	0.223147	8.92E-05	0.589287	0.381979	0.810656	Breast_Mammary_Tissue	396
147	ENSG00000176884.14	GRIN1	9	137138390	137168757	1.04156	1410.52	297.188	0.000225192	chr9_136312925_T_C_b38	-825465	chr9	136312925	T	C	1	rs878963823	149	184	0.233503	1	0.000111589	0.161161	0.0412006	0.262042	0.254002	0.161564	4.51E-05	0.468791	0.202061	0.723359	Breast_Mammary_Tissue	396
148	ENSG00000273079.5	GRIN2B	12	13437942	13981957	1.03606	885.462	287.224	8.17E-07	chr12_14199384_A_G_b38	217427	chr12	14199384	A	G	1	rs10772747	165	196	0.247475	-1	1.49E-07	-0.292913	0.0545296	0.00039996	0.0005485	0.000855503	7.05E-05	-0.710548	-0.980381	-0.476941	Breast_Mammary_Tissue	396
149	ENSG00000172766.18	NAA16	13	41311205	41377030	1.03495	804.245	295.469	0.000385799	chr13_41586560_AG_A_b38	275355	chr13	41586560	AG	A	1	rs5803095	136	152	0.192893	1	0.000192402	0.153357	0.0406585	0.252523	0.251575	0.160432	7.74E-05	0.064261	0.022955	0.098737	Breast_Mammary_Tissue	396
150	ENSG00000183454.16	GRIN2A	16	9753404	10182754	1.06964	1160	280.172	2.05E-05	chr16_9947966_C_A_b38	-234788	chr16	9947966	C	A	1	rs17670276	85	90	0.113636	1	4.32E-06	-0.368562	0.0788459	0.0141986	0.0175351	0.0194619	5.98E-05	-1.11905	-1.8317	-0.513573	Breast_Mammary_Tissue	396
151	ENSG00000161509.13	GRIN2C	17	74842023	74861504	1.1619	1128.75	281.844	0.00343076	chr17_75647974_C_T_b38	786470	chr17	75647974	C	T	1	rs77521028	13	13	0.0164141	1	0.00164664	-0.712216	0.224388	0.969961	0.971327	0.382857	7.98E-05	-0.98342	-1.56036	-0.472862	Breast_Mammary_Tissue	396
152	ENSG00000116032.5	GRIN3B	19	1000419	1009647	1.02486	2082.68	295.342	5.36E-32	chr19_1009551_GGCCCCCGCGGAGGCCCCACCACACTCT_G_b38	9132	chr19	1009551	GGCCCCCGCGGAGGCCCCACCACACTCT	G	1	rs142516571	155	172	0.217172	1	3.78E-35	0.640567	0.0457962	1.00E-04	2.23E-29	2.75E-28	2.89E-05	1.03311	0.883146	1.13625	Breast_Mammary_Tissue	396
153	ENSG00000105464.3	GRIN2D	19	48394875	48444931	1.04552	1215.33	288.688	0.000385223	chr19_47622761_C_T_b38	-772114	chr19	47622761	C	T	1	rs184695142	10	11	0.0138889	1	0.000161412	0.726316	0.190266	0.357372	0.352218	0.201227	5.30E-05	1.1649	0.765746	1.65902	Breast_Mammary_Tissue	396
154	ENSG00000198785.4	GRIN3A	9	101569353	101738580	1.02697	921.222	375.511	0.000465164	chr9_102193677_C_A_b38	455097	chr9	102193677	C	A	1	rs79903233	49	52	0.0555556	1	0.000241763	-0.365177	0.0986098	0.34553	0.335801	0.0922874	0.000199162	-0.576666	-0.933767	-0.163133	Cells_Cultured_fibroblasts	483
155	ENSG00000172766.18	NAA16	13	41311205	41377030	1.06163	651.49	357.876	0.000253103	chr13_41395740_A_G_b38	84535	chr13	41395740	A	G	1	rs7982067	187	208	0.215321	-1	8.45E-05	0.14222	0.0358175	0.127597	0.132069	0.0429812	0.000304617	0.062413	0.030725	0.083268	Cells_Cultured_fibroblasts	483
156	ENSG00000161509.13	GRIN2C	17	74842023	74861504	1.05497	1261.09	367.455	0.000597064	chr17_74600688_C_T_b38	-260816	chr17	74600688	C	T	1	rs145352658	12	12	0.0124224	1	0.000272897	-0.830155	0.226115	0.513597	0.503221	0.127572	0.000155074	-2.98922	-6.64386	-1.35142	Cells_Cultured_fibroblasts	483
157	ENSG00000116032.5	GRIN3B	19	1000419	1009647	1.03739	2240.43	375.552	1.15E-17	chr19_1004897_G_GCGTT_b38	4478	chr19	1004897	G	GCGTT	1	rs10666583	236	272	0.281574	1	2.83E-19	-0.28467	0.0301639	1.00E-04	7.84E-15	9.75E-15	8.39E-05	-0.928674	-1.11578	-0.677127	Cells_Cultured_fibroblasts	483
158	ENSG00000105464.3	GRIN2D	19	48394875	48444931	0.993772	1397.82	376.399	3.57E-13	chr19_48399744_A_AAG_b38	4869	chr19	48399744	A	AAG	1	rs10651891	361	477	0.493789	-1	2.60E-14	-0.312866	0.039617	1.00E-04	5.72E-10	5.13E-10	0.000121252	-0.225006	-0.287056	-0.182365	Cells_Cultured_fibroblasts	483
159	ENSG00000198785.4	GRIN3A	9	101569353	101738580	1.01693	942.924	112.683	0.000629268	chr9_102068894_C_A_b38	330314	chr9	102068894	C	A	1	rs73498546	13	13	0.0442177	1	0.000373979	0.902167	0.246499	0.446476	0.439366	0.328253	2.51E-05	0.798173	0.574497	1.12559	Cells_EBV-transformed_lymphocytes	147
160	ENSG00000176884.14	GRIN1	9	137138390	137168757	1.0326	1360.67	112.671	2.40E-05	chr9_137389930_T_G_b38	251540	chr9	137389930	T	G	1	rs28544552	14	14	0.047619	1	1.10E-05	-0.952106	0.207587	0.0290971	0.0282838	0.060718	1.86E-05	-6.64386	-6.64386	-6.64386	Cells_EBV-transformed_lymphocytes	147
161	ENSG00000172766.18	NAA16	13	41311205	41377030	0.990729	736.092	112.266	0.00145127	chr13_41747992_C_T_b38	436787	chr13	41747992	C	T	1	rs186134332	5	5	0.0170068	1	0.000900129	0.96203	0.282645	0.658553	0.660524	0.402041	2.88E-05	0.482914	-0.084622	0.83049	Cells_EBV-transformed_lymphocytes	147
162	ENSG00000183454.16	GRIN2A	16	9753404	10182754	1.02602	1406.68	111.516	5.53E-05	chr16_9841209_T_G_b38	-341545	chr16	9841209	T	G	1	rs6497540	81	103	0.35034	1	2.46E-05	0.450695	0.102753	0.0669933	0.0692145	0.114047	1.75E-05	1.39487	0.834201	2.04213	Cells_EBV-transformed_lymphocytes	147
163	ENSG00000161509.13	GRIN2C	17	74842023	74861504	1.06077	1304.79	111.694	0.000259086	chr17_74186011_C_T_b38	-675493	chr17	74186011	C	T	1	rs145625753	12	12	0.0408163	1	0.000134193	0.836344	0.212049	0.271347	0.260141	0.250026	2.16E-05	0.891314	0.486211	1.19243	Cells_EBV-transformed_lymphocytes	147
164	ENSG00000116032.5	GRIN3B	19	1000419	1009647	1.02427	2492.49	114.554	0.000406353	chr19_1009586_C_G_b38	9167	chr19	1009586	C	G	1	rs10401454	71	84	0.285714	1	0.000262733	-0.400158	0.10644	0.618283	0.626483	0.392233	9.79E-06	-0.581079	-0.855711	-0.395171	Cells_EBV-transformed_lymphocytes	147
165	ENSG00000105464.3	GRIN2D	19	48394875	48444931	1.04138	1224.02	110.491	0.000699761	chr19_48394255_A_G_b38	-620	chr19	48394255	A	G	1	rs276716	102	125	0.42517	-1	0.000367211	-0.410513	0.112005	0.569721	0.556559	0.370071	2.14E-05	-0.8778	-1.20335	-0.411933	Cells_EBV-transformed_lymphocytes	147
166	ENSG00000198785.4	GRIN3A	9	101569353	101738580	1.04928	730.494	228.289	0.000143282	chr9_101244033_A_C_b38	-494547	chr9	101244033	A	C	1	rs72741489	50	54	0.0849057	1	4.47E-05	0.346033	0.0833525	0.0863914	0.0869124	0.0651856	0.000101699	0.466358	0.228151	0.693831	Colon_Sigmoid	318
167	ENSG00000176884.14	GRIN1	9	137138390	137168757	1.03215	1416.53	241.233	0.000123509	chr9_136219113_A_G_b38	-919277	chr9	136219113	A	G	1	rs10123062	11	12	0.0188679	1	6.10E-05	-0.485078	0.119042	0.153645	0.14946	0.097873	4.98E-05	-0.690706	-1.72941	-0.029533	Colon_Sigmoid	318
168	ENSG00000172766.18	NAA16	13	41311205	41377030	1.01753	641.06	231.794	0.000899779	chr13_40426764_T_C_b38	-884441	chr13	40426764	T	C	1	rs77848566	59	60	0.0943396	1	0.00040469	-0.256572	0.071609	0.432024	0.429902	0.202985	0.000104969	-0.140656	-0.206257	-0.082118	Colon_Sigmoid	318
169	ENSG00000183454.16	GRIN2A	16	9753404	10182754	1.02106	1286.53	234.003	1.07E-08	chr16_9781054_C_T_b38	-401700	chr16	9781054	C	T	1	rs28756835	102	115	0.180818	1	1.33E-09	0.482643	0.0767608	1.00E-04	1.08E-05	1.99E-05	5.29E-05	1.20978	0.94233	1.51509	Colon_Sigmoid	318
170	ENSG00000161509.13	GRIN2C	17	74842023	74861504	1.08122	1105.18	229.432	2.77E-27	chr17_74809644_C_T_b38	-51860	chr17	74809644	C	T	1	rs939540	224	297	0.466981	1	4.86E-31	-0.606739	0.0457934	1.00E-04	3.64E-26	3.73E-25	7.39E-05	-1.10905	-1.22358	-0.945497	Colon_Sigmoid	318
171	ENSG00000116032.5	GRIN3B	19	1000419	1009647	1.03101	2189.83	240.655	4.08E-16	chr19_1009551_GGCCCCCGCGGAGGCCCCACCACACTCT_G_b38	9132	chr19	1009551	GGCCCCCGCGGAGGCCCCACCACACTCT	G	1	rs142516571	136	148	0.232704	1	1.80E-17	0.564795	0.061821	1.00E-04	3.73E-13	1.50E-12	3.21E-05	0.800865	0.637962	0.943864	Colon_Sigmoid	318
172	ENSG00000105464.3	GRIN2D	19	48394875	48444931	1.02162	1476.51	243.545	0.000177085	chr19_48316391_C_A_b38	-78484	chr19	48316391	C	A	1	rs249373	182	214	0.366438	1	9.75E-05	-0.26732	0.0675458	0.225501	0.221142	0.128857	4.62E-05	-0.441464	-0.663719	-0.233295	Colon_Sigmoid	318
173	ENSG00000198785.4	GRIN3A	9	101569353	101738580	1.08861	688.508	253.053	0.00356943	chr9_102025278_T_A_b38	286698	chr9	102025278	T	A	1	rs10115981	75	83	0.112772	1	0.00156376	0.219806	0.0688611	0.905063	0.900728	0.316111	0.000132991	0.306993	0.175595	0.458584	Colon_Transverse	368
174	ENSG00000176884.14	GRIN1	9	137138390	137168757	1.01618	1679.48	278.982	0.00105492	chr9_136200552_C_T_b38	-937838	chr9	136200552	C	T	1	rs75290716	49	51	0.0692935	1	0.000710616	0.189398	0.0553604	0.827273	0.825851	0.29796	4.41E-05	0.431108	0.223318	0.613418	Colon_Transverse	368
175	ENSG00000172766.18	NAA16	13	41311205	41377030	1.05394	692.581	261.55	9.01E-05	chr13_41275564_C_T_b38	-35641	chr13	41275564	C	T	1	rs4941396	136	157	0.213315	-1	2.91E-05	0.159092	0.0374693	0.0460954	0.0508287	0.0397805	0.000119766	0.118303	0.082768	0.156864	Colon_Transverse	368
176	ENSG00000183454.16	GRIN2A	16	9753404	10182754	1.04267	1309.42	263.369	1.01E-06	chr16_10119854_A_G_b38	-62900	chr16	10119854	A	G	1	rs11640377	82	86	0.116848	-1	1.98E-07	-0.509892	0.0957368	0.00039996	0.000981333	0.00120571	6.13E-05	-0.807717	-1.16496	-0.464988	Colon_Transverse	368
177	ENSG00000161509.13	GRIN2C	17	74842023	74861504	1.0328	1345.95	269.204	9.53E-14	chr17_74809644_C_T_b38	-51860	chr17	74809644	C	T	1	rs939540	265	362	0.491848	1	4.64E-15	-0.368897	0.044632	1.00E-04	5.99E-11	1.81E-10	5.79E-05	-0.617098	-0.80775	-0.496213	Colon_Transverse	368
178	ENSG00000116032.5	GRIN3B	19	1000419	1009647	1.04856	2147.97	269.466	1.20E-22	chr19_1009551_GGCCCCCGCGGAGGCCCCACCACACTCT_G_b38	9132	chr19	1009551	GGCCCCCGCGGAGGCCCCACCACACTCT	G	1	rs142516571	152	167	0.226902	1	7.06E-25	0.646408	0.0572086	1.00E-04	3.16E-20	2.01E-19	3.80E-05	0.899207	0.732101	1.01623	Colon_Transverse	368
179	ENSG00000105464.3	GRIN2D	19	48394875	48444931	1.05171	1309.26	266.323	8.97E-05	chr19_48877547_TTTTG_T_b38	482672	chr19	48877547	TTTTG	T	1	rs796654896	14	15	0.0203804	1	3.42E-05	0.77265	0.183631	0.0943906	0.09686	0.0662919	6.29E-05	0.718495	0.266045	1.23952	Colon_Transverse	368
180	ENSG00000198785.4	GRIN3A	9	101569353	101738580	1.05747	764.962	240.759	1.54E-05	chr9_101619919_A_G_b38	-118661	chr9	101619919	A	G	1	rs79594861	29	30	0.0454545	1	3.83E-06	0.664575	0.140914	0.00709929	0.00884823	0.00992359	9.38E-05	0.821991	0.434741	1.12507	Esophagus_Gastroesophageal_Junction	330
181	ENSG00000176884.14	GRIN1	9	137138390	137168757	1.02536	1457.9	253.583	0.000263499	chr9_137445876_G_C_b38	307486	chr9	137445876	G	C	2	rs73565594	7	8	0.0121581	1	0.000144683	-0.751181	0.194908	0.303333	0.307224	0.174824	4.45E-05	-2.60873	-6.64386	-0.867728	Esophagus_Gastroesophageal_Junction	330
182	ENSG00000172766.18	NAA16	13	41311205	41377030	1.04048	761.783	247.513	0.0021911	chr13_40448784_T_C_b38	-862421	chr13	40448784	T	C	1	rs61965771	10	10	0.0151515	1	0.00124245	0.477876	0.146461	0.805958	0.800385	0.325714	8.93E-05	0.324374	0.102912	0.51133	Esophagus_Gastroesophageal_Junction	330
183	ENSG00000183454.16	GRIN2A	16	9753404	10182754	1.08048	1162.37	239.752	0.000454117	chr16_11130162_C_T_b38	947408	chr16	11130162	C	T	1	rs62026374	16	16	0.0242424	1	0.000172737	-0.380416	0.0998967	0.377309	0.371927	0.199326	6.61E-05	-2.05156	-3.70247	-0.951154	Esophagus_Gastroesophageal_Junction	330
184	ENSG00000161509.13	GRIN2C	17	74842023	74861504	1.04382	1245.49	245.996	5.97E-25	chr17_74809644_C_T_b38	-51860	chr17	74809644	C	T	1	rs939540	239	325	0.492424	1	1.05E-27	-0.585306	0.0479169	1.00E-04	8.65E-23	7.13E-22	5.52E-05	-0.98485	-1.10202	-0.844372	Esophagus_Gastroesophageal_Junction	330
185	ENSG00000116032.5	GRIN3B	19	1000419	1009647	1.02725	2276.92	252.267	1.29E-21	chr19_1009551_GGCCCCCGCGGAGGCCCCACCACACTCT_G_b38	9132	chr19	1009551	GGCCCCCGCGGAGGCCCCACCACACTCT	G	1	rs142516571	138	151	0.228788	1	2.01E-23	0.617239	0.056332	1.00E-04	9.67E-19	6.10E-18	2.87E-05	0.966438	0.789315	1.09771	Esophagus_Gastroesophageal_Junction	330
186	ENSG00000105464.3	GRIN2D	19	48394875	48444931	1.03332	1229.19	246.292	6.36E-08	chr19_48421148_T_G_b38	26273	chr19	48421148	T	G	1	rs276706	246	317	0.480303	1	1.09E-08	-0.318313	0.0539965	1.00E-04	5.62E-05	9.42E-05	5.41E-05	-0.555776	-0.664634	-0.419966	Esophagus_Gastroesophageal_Junction	330
187	ENSG00000198785.4	GRIN3A	9	101569353	101738580	1.04545	794.873	373.531	3.32E-05	chr9_102171922_G_A_b38	433342	chr9	102171922	G	A	1	rs320194	196	222	0.22334	-1	9.09E-06	0.268264	0.0597173	0.0217978	0.0216327	0.0111735	0.000183348	0.266403	0.146712	0.381468	Esophagus_Mucosa	497
188	ENSG00000176884.14	GRIN1	9	137138390	137168757	1.0665	1250.4	377.513	0.000533864	chr9_137522199_C_A_b38	383809	chr9	137522199	C	A	1	rs2353069	196	218	0.219316	1	0.000230105	0.210295	0.0566054	0.466449	0.455345	0.140805	0.000122701	0.411216	0.288371	0.575663	Esophagus_Mucosa	497
189	ENSG00000172766.18	NAA16	13	41311205	41377030	0.980668	745.762	387	0.000430999	chr13_42280537_C_A_b38	969332	chr13	42280537	C	A	2	rs118061276	32	34	0.0342052	1	0.00021729	-0.312809	0.0838622	0.295629	0.283752	0.0984853	0.000164996	-0.15171	-0.206979	-0.075492	Esophagus_Mucosa	497
190	ENSG00000183454.16	GRIN2A	16	9753404	10182754	1.05349	1221.18	372.228	3.65E-10	chr16_10256036_C_T_b38	73282	chr16	10256036	C	T	1	rs11074683	287	346	0.348089	1	1.89E-11	0.304237	0.0440961	1.00E-04	1.99E-07	1.99E-07	0.000121735	0.876126	0.720994	1.04751	Esophagus_Mucosa	497
191	ENSG00000161509.13	GRIN2C	17	74842023	74861504	1.04456	1356.51	385.509	2.16E-12	chr17_74809644_C_T_b38	-51860	chr17	74809644	C	T	1	rs939540	362	487	0.48994	1	1.44E-13	-0.344585	0.0451007	1.00E-04	1.20E-09	1.46E-09	0.000107204	-0.499608	-0.61679	-0.385413	Esophagus_Mucosa	497
192	ENSG00000116032.5	GRIN3B	19	1000419	1009647	1.05197	2029.02	381.506	1.10E-23	chr19_1009586_C_G_b38	9167	chr19	1009586	C	G	1	rs10401454	234	272	0.273642	1	2.55E-26	-0.495691	0.0436271	1.00E-04	2.08E-21	5.60E-21	7.30E-05	-0.751516	-0.890581	-0.624965	Esophagus_Mucosa	497
193	ENSG00000105464.3	GRIN2D	19	48394875	48444931	1.01595	1452.51	391.681	0.000150879	chr19_48980889_C_T_b38	586014	chr19	48980889	C	T	1	rs4802531	90	96	0.0965795	1	7.59E-05	0.383001	0.0958478	0.193057	0.190632	0.0720737	9.31E-05	0.428581	0.187695	0.566201	Esophagus_Mucosa	497
194	ENSG00000198785.4	GRIN3A	9	101569353	101738580	1.0556	854.761	349.849	0.000503606	chr9_101626416_G_T_b38	-112164	chr9	101626416	G	T	1	rs59881611	47	50	0.0537634	1	0.000218326	0.371963	0.0996844	0.326804	0.323847	0.116286	0.000159433	0.592967	0.322514	0.931268	Esophagus_Muscularis	465
195	ENSG00000176884.14	GRIN1	9	137138390	137168757	0.981658	1368.54	361.44	0.00164732	chr9_138015209_C_T_b38	876819	chr9	138015209	C	T	1	rs117704666	8	8	0.00860215	1	0.00100023	-0.519484	0.156695	0.910828	0.89854	0.24549	8.17E-05	-2.25909	-6.64386	-0.654619	Esophagus_Muscularis	465
196	ENSG00000172766.18	NAA16	13	41311205	41377030	1.03164	720.204	350.427	0.000575496	chr13_40378352_C_T_b38	-932853	chr13	40378352	C	T	1	rs6563826	311	391	0.42043	-1	0.000256572	-0.112218	0.0304186	0.330036	0.32451	0.116458	0.000177947	-0.059563	-0.09611	-0.035551	Esophagus_Muscularis	465
197	ENSG00000183454.16	GRIN2A	16	9753404	10182754	1.02858	1340.54	351.97	1.35E-11	chr16_10100147_C_G_b38	-82607	chr16	10100147	C	G	1	rs8055814	99	106	0.113978	-1	7.75E-13	-0.333683	0.0450332	1.00E-04	1.07E-08	1.31E-08	9.48E-05	-0.969795	-1.17796	-0.777667	Esophagus_Muscularis	465
198	ENSG00000161509.13	GRIN2C	17	74842023	74861504	1.01988	1303.33	356.677	6.49E-40	chr17_74809644_C_T_b38	-51860	chr17	74809644	C	T	1	rs939540	336	441	0.474194	1	5.08E-44	-0.638859	0.0403798	1.00E-04	1.61E-37	1.01E-36	9.53E-05	-1.00094	-1.11045	-0.864665	Esophagus_Muscularis	465
199	ENSG00000116032.5	GRIN3B	19	1000419	1009647	1.06102	2125.6	355.191	1.51E-25	chr19_1009586_C_G_b38	9167	chr19	1009586	C	G	1	rs10401454	220	257	0.276344	1	3.14E-28	-0.487544	0.0408685	1.00E-04	1.53E-23	4.98E-23	6.50E-05	-1.01107	-1.2286	-0.847945	Esophagus_Muscularis	465
200	ENSG00000105464.3	GRIN2D	19	48394875	48444931	1.0515	1284.04	352.761	7.46E-06	chr19_48419844_C_A_b38	24969	chr19	48419844	C	A	1	rs276709	294	363	0.390323	1	2.12E-06	-0.226837	0.0471346	0.00629937	0.00733367	0.00450749	0.000105043	-0.259498	-0.378304	-0.13075	Esophagus_Muscularis	465
201	ENSG00000198785.4	GRIN3A	9	101569353	101738580	0.97232	763.18	267.553	0.000820832	chr9_101974689_T_TAATTGATTCAGTAGGTAATTGAATCAATTG_b38	236109	chr9	101974689	T	TAATTGATTCAGTAGGTAATTGAATCAATTG	1	rs751467809	14	15	0.0213068	1	0.000378115	0.499045	0.138799	0.477576	0.4793	0.212119	8.45E-05	1.3276	0.864816	2.14768	Heart_Atrial_Appendage	372
202	ENSG00000176884.14	GRIN1	9	137138390	137168757	1.08674	1380.26	271.903	0.0010335	chr9_137378565_GAGA_G_b38	240175	chr9	137378565	GAGA	G	1	rs148442450	32	34	0.0456989	1	0.000543406	0.57381	0.16414	0.73226	0.730591	0.281408	6.63E-05	1.05979	0.615146	1.45329	Heart_Atrial_Appendage	372
203	ENSG00000172766.18	NAA16	13	41311205	41377030	1.03905	694.371	266.521	0.000940162	chr13_41629987_T_A_b38	318782	chr13	41629987	T	A	1	rs76363074	18	18	0.0241935	1	0.00042907	-0.43523	0.122222	0.467102	0.460749	0.206262	0.000114752	-0.223984	-0.337499	-0.085168	Heart_Atrial_Appendage	372
204	ENSG00000183454.16	GRIN2A	16	9753404	10182754	1.061	1110.32	258.971	0.000350563	chr16_9303639_C_T_b38	-879115	chr16	9303639	C	T	1	rs590408	245	313	0.420699	1	0.000112992	-0.146594	0.0374702	0.302508	0.294607	0.152015	7.66E-05	-0.417404	-0.551195	-0.265811	Heart_Atrial_Appendage	372
205	ENSG00000161509.13	GRIN2C	17	74842023	74861504	1.03109	1316.19	272.198	1.30E-43	chr17_74858860_C_T_b38	-2644	chr17	74858860	C	T	1	rs2683267	183	219	0.294355	-1	3.35E-48	0.685011	0.0389271	1.00E-04	9.82E-42	1.99E-40	5.91E-05	1.59324	1.29416	1.86952	Heart_Atrial_Appendage	372
206	ENSG00000116032.5	GRIN3B	19	1000419	1009647	1.02598	2223.32	276.165	9.34E-19	chr19_1009551_GGCCCCCGCGGAGGCCCCACCACACTCT_G_b38	9132	chr19	1009551	GGCCCCCGCGGAGGCCCCACCACACTCT	G	1	rs142516571	154	169	0.227151	1	2.29E-20	0.590324	0.0593167	1.00E-04	8.53E-16	3.66E-15	3.44E-05	0.944332	0.823207	1.08112	Heart_Atrial_Appendage	372
207	ENSG00000105464.3	GRIN2D	19	48394875	48444931	1.02967	1358.63	276.121	0.000588195	chr19_48537828_A_G_b38	142953	chr19	48537828	A	G	1	rs77853708	15	16	0.0215054	1	0.000324719	0.669478	0.184094	0.540497	0.536521	0.229149	5.70E-05	0.628843	0.257497	0.812378	Heart_Atrial_Appendage	372
208	ENSG00000198785.4	GRIN3A	9	101569353	101738580	1.05566	684.186	271.454	0.00233617	chr9_101639627_G_A_b38	-98953	chr9	101639627	G	A	1	rs17197320	123	136	0.176166	1	0.00102172	-0.13944	0.0420588	0.793814	0.781407	0.311168	0.000111064	-0.539499	-0.873031	-0.323271	Heart_Left_Ventricle	386
209	ENSG00000172766.18	NAA16	13	41311205	41377030	1.04745	745.61	281.978	0.000253823	chr13_41474082_A_G_b38	162877	chr13	41474082	A	G	1	rs4516114	14	14	0.0181347	1	0.000107433	-0.61375	0.156459	0.158537	0.15573	0.102915	9.94E-05	-0.42571	-0.720178	-0.260854	Heart_Left_Ventricle	386
210	ENSG00000183454.16	GRIN2A	16	9753404	10182754	1.05898	1307.55	281.283	0.000595379	chr16_10201036_C_T_b38	18282	chr16	10201036	C	T	1	rs11074650	148	174	0.225389	-1	0.000272849	-0.153567	0.0417161	0.515448	0.513419	0.23602	5.87E-05	-0.441386	-0.69014	-0.243928	Heart_Left_Ventricle	386
211	ENSG00000161509.13	GRIN2C	17	74842023	74861504	1.05942	1067.7	274.371	0.00012137	chr17_74861684_G_A_b38	180	chr17	74861684	G	A	1	rs553801173	10	10	0.0129534	1	3.71E-05	-0.888088	0.212225	0.103655	0.10467	0.0763097	7.20E-05	-5.36416	-6.64386	-1.43959	Heart_Left_Ventricle	386
212	ENSG00000116032.5	GRIN3B	19	1000419	1009647	1.04716	2396.75	291.467	6.09E-10	chr19_1009551_GGCCCCCGCGGAGGCCCCACCACACTCT_G_b38	9132	chr19	1009551	GGCCCCCGCGGAGGCCCCACCACACTCT	G	1	rs142516571	161	175	0.226684	1	1.17E-10	0.382946	0.0574406	1.00E-04	7.59E-07	1.55E-06	3.09E-05	0.685109	0.53454	0.909255	Heart_Left_Ventricle	386
213	ENSG00000105464.3	GRIN2D	19	48394875	48444931	1.04361	1254.02	282.363	0.000165741	chr19_48551600_A_G_b38	156725	chr19	48551600	A	G	1	rs279448	127	147	0.190415	1	6.76E-05	-0.220293	0.054549	0.171934	0.171564	0.110452	5.84E-05	-0.36604	-0.539669	-0.188295	Heart_Left_Ventricle	386
214	ENSG00000198785.4	GRIN3A	9	101569353	101738580	1.05074	580.12	42.1312	0.000713351	chr9_101432547_T_C_b38	-306033	chr9	101432547	T	C	1	rs55952607	8	8	0.0547945	1	0.000300358	1.02544	0.263056	0.31291	0.315368	0.438248	9.27E-06	1.34586	0.398536	1.93687	Kidney_Cortex	73
215	ENSG00000176884.14	GRIN1	9	137138390	137168757	1.03104	1000.45	44.1	0.000755005	chr9_136739451_T_C_b38	-398939	chr9	136739451	T	C	1	rs149102065	6	7	0.0479452	1	0.000437817	1.17394	0.310813	0.505556	0.515598	0.506848	4.82E-06	1.97619	1.33655	3.04808	Kidney_Cortex	73
216	ENSG00000172766.18	NAA16	13	41311205	41377030	1.05591	497.542	42.4687	0.000497036	chr13_42215230_A_G_b38	904025	chr13	42215230	A	G	1	rs347403	37	47	0.321918	1	0.000211696	-0.355872	0.0887618	0.20016	0.197081	0.378721	1.11E-05	-0.151347	-0.244666	-0.040118	Kidney_Cortex	73
217	ENSG00000183454.16	GRIN2A	16	9753404	10182754	1.02687	980.481	43.3875	0.000414432	chr16_9812377_G_A_b38	-370377	chr16	9812377	G	A	1	rs148966238	4	4	0.0273973	1	0.000202674	-1.32557	0.329495	0.336132	0.321353	0.440352	4.80E-06	-6.64386	-6.64386	-6.64386	Kidney_Cortex	73
218	ENSG00000161509.13	GRIN2C	17	74842023	74861504	1.06387	738.579	41.6625	0.00547163	chr17_74495476_T_C_b38	-366028	chr17	74495476	T	C	1	rs376193971	2	2	0.0136986	1	0.00284508	1.69964	0.540338	0.976585	0.980088	0.628154	7.81E-06	1.38724	1.22467	NA	Kidney_Cortex	73
219	ENSG00000116032.5	GRIN3B	19	1000419	1009647	1.04274	1441.77	43.3875	0.00088352	chr19_501900_C_A_b38	-498519	chr19	501900	C	A	1	rs3745925	29	36	0.246575	1	0.000466322	-0.501338	0.133457	0.710433	0.704529	0.556392	3.57E-06	-0.40649	-0.846797	-0.12413	Kidney_Cortex	73
220	ENSG00000105464.3	GRIN2D	19	48394875	48444931	1.0362	1151.48	44.9813	0.00132181	chr19_47817071_G_A_b38	-577804	chr19	47817071	G	A	1	rs117496690	5	6	0.0410959	1	0.000905533	0.790164	0.223321	0.775368	0.770507	0.572909	4.31E-06	1.09888	0.395214	1.80084	Kidney_Cortex	73
221	ENSG00000198785.4	GRIN3A	9	101569353	101738580	1.10969	812.966	149.428	0.00350871	chr9_101622968_A_G_b38	-115612	chr9	101622968	A	G	1	rs4742819	25	25	0.0600962	1	0.00196201	0.433529	0.13783	0.928571	0.929937	0.446086	5.19E-05	0.469418	0.145401	0.750761	Liver	208
222	ENSG00000172766.18	NAA16	13	41311205	41377030	1.03211	694.243	151.676	0.000586727	chr13_41800814_C_T_b38	489609	chr13	41800814	C	T	1	rs374572557	4	4	0.00961538	1	0.000296295	-1.16863	0.316201	0.333889	0.31961	0.253869	4.60E-05	-0.928283	-1.42945	NA	Liver	208
223	ENSG00000161509.13	GRIN2C	17	74842023	74861504	1.02565	1169.8	152.119	0.000160468	chr17_74355622_A_G_b38	-505882	chr17	74355622	A	G	1	rs9302976	11	11	0.0269608	-1	7.28E-05	0.965922	0.237441	0.160468	0.161979	0.171067	2.66E-05	5.02369	3.88594	6.64386	Liver	208
224	ENSG00000116032.5	GRIN3B	19	1000419	1009647	1.03246	2230.08	155.564	8.76E-08	chr19_1015785_C_G_b38	15366	chr19	1015785	C	G	1	rs182209161	47	51	0.122596	1	2.68E-08	-0.66283	0.113568	0.00019998	0.000146056	0.000526365	1.43E-05	-1.43636	-2.14662	-0.877765	Liver	208
225	ENSG00000105464.3	GRIN2D	19	48394875	48444931	1.04067	1256.75	153.464	4.16E-05	chr19_48753884_T_G_b38	359009	chr19	48753884	T	G	1	rs28745907	78	82	0.197115	1	1.80E-05	-0.419653	0.0950345	0.0423958	0.044343	0.0715425	2.62E-05	-0.790382	-1.16331	-0.468656	Liver	208
226	ENSG00000198785.4	GRIN3A	9	101569353	101738580	1.03854	1068.97	407.344	0.00100866	chr9_101654284_CAT_C_b38	-84296	chr9	101654284	CAT	C	1	rs35779314	381	508	0.493204	-1	0.000588416	-0.126833	0.0366379	0.639208	0.644018	0.221403	9.80E-05	-0.176521	-0.316228	-0.069671	Lung	515
227	ENSG00000176884.14	GRIN1	9	137138390	137168757	1.07715	1482.3	401.858	0.000595647	chr9_137682347_C_G_b38	543957	chr9	137682347	C	G	1	rs74370409	12	12	0.0116505	1	0.000302188	0.828913	0.227589	0.559843	0.551744	0.198868	7.84E-05	1.34648	0.518235	2.22629	Lung	515
228	ENSG00000172766.18	NAA16	13	41311205	41377030	1.04501	632.674	385.301	5.39E-07	chr13_41275564_C_T_b38	-35641	chr13	41275564	C	T	1	rs4941396	198	226	0.219417	-1	7.18E-08	0.171378	0.0312802	0.00029997	0.000233425	0.000230797	0.000168605	0.139923	0.099027	0.176993	Lung	515
229	ENSG00000183454.16	GRIN2A	16	9753404	10182754	0.997418	1143.95	390.027	0.000477356	chr16_9824403_G_A_b38	-358351	chr16	9824403	G	A	1	rs138131206	19	19	0.0184466	1	0.000190336	0.634387	0.168584	0.424332	0.422123	0.164222	8.14E-05	1.43407	0.950506	1.9532	Lung	515
230	ENSG00000161509.13	GRIN2C	17	74842023	74861504	1.0389	1315.09	399.826	6.76E-05	chr17_74947834_C_T_b38	86330	chr17	74947834	C	T	1	rs4789112	371	471	0.457282	1	2.62E-05	-0.151657	0.0356984	0.0722928	0.0760974	0.0436373	7.98E-05	-0.312013	-0.441578	-0.17372	Lung	515
231	ENSG00000116032.5	GRIN3B	19	1000419	1009647	1.03821	2182.18	403.585	4.50E-10	chr19_1009586_C_G_b38	9167	chr19	1009586	C	G	1	rs10401454	255	301	0.292233	1	5.82E-11	-0.149706	0.0223007	1.00E-04	5.69E-07	7.68E-07	4.80E-05	-0.430959	-0.518973	-0.313967	Lung	515
232	ENSG00000105464.3	GRIN2D	19	48394875	48444931	1.06632	1154.04	388.06	1.43E-14	chr19_48399744_A_AAG_b38	4869	chr19	48399744	A	AAG	1	rs10651891	383	485	0.470874	-1	1.73E-16	-0.351356	0.0410039	1.00E-04	3.09E-12	6.69E-12	9.79E-05	-0.545996	-0.619798	-0.452906	Lung	515
233	ENSG00000198785.4	GRIN3A	9	101569353	101738580	1.05592	863.681	108.925	0.000841052	chr9_102476213_C_T_b38	737633	chr9	102476213	C	T	1	rs74621353	7	7	0.0243056	1	0.000481936	-0.992304	0.276428	0.504028	0.489991	0.356211	2.76E-05	-1.38702	-2.07944	-0.371302	Minor_Salivary_Gland	144
234	ENSG00000176884.14	GRIN1	9	137138390	137168757	1.01929	1376.14	111.179	0.000222337	chr9_136320485_G_A_b38	-817905	chr9	136320485	G	A	1	rs879044946	14	15	0.0520833	1	0.000133235	-0.354877	0.089858	0.254578	0.255161	0.258438	1.49E-05	-0.925166	-3.18082	-0.456453	Minor_Salivary_Gland	144
235	ENSG00000172766.18	NAA16	13	41311205	41377030	1.02654	630.416	106.252	0.00174463	chr13_40462624_C_G_b38	-848581	chr13	40462624	C	G	1	rs7320075	71	83	0.288194	-1	0.000920064	0.240196	0.0706614	0.65942	0.656528	0.409959	3.34E-05	0.109798	0.049516	0.180168	Minor_Salivary_Gland	144
236	ENSG00000183454.16	GRIN2A	16	9753404	10182754	1.04834	1280.03	107.623	0.000237924	chr16_10332271_A_G_b38	149517	chr16	10332271	A	G	1	rs11649065	92	118	0.409722	1	0.000111029	-0.322203	0.0805807	0.244504	0.24183	0.251096	1.80E-05	-0.965136	-1.36893	-0.3086	Minor_Salivary_Gland	144
237	ENSG00000161509.13	GRIN2C	17	74842023	74861504	1.05784	1502.88	111.621	0.000190218	chr17_75824854_G_A_b38	963350	chr17	75824854	G	A	1	rs7207208	9	10	0.0347222	1	0.000116406	-0.870226	0.218332	0.226624	0.22455	0.241512	1.60E-05	-1.2672	-1.53984	-0.573067	Minor_Salivary_Gland	144
238	ENSG00000116032.5	GRIN3B	19	1000419	1009647	1.06417	2110.61	109.529	4.00E-13	chr19_1018831_C_T_b38	18412	chr19	1018831	C	T	1	rs2240169	71	85	0.295139	1	3.91E-14	-0.697217	0.0811376	1.00E-04	2.15E-10	3.66E-09	1.17E-05	-1.13119	-1.4687	-0.92256	Minor_Salivary_Gland	144
239	ENSG00000105464.3	GRIN2D	19	48394875	48444931	1.03124	1240.53	108.587	2.21E-05	chr19_49175062_C_G_b38	780187	chr19	49175062	C	G	1	rs113906210	23	26	0.0902778	1	8.93E-06	0.713581	0.153698	0.0235976	0.0238897	0.0598702	1.73E-05	0.769144	0.539582	1.11223	Minor_Salivary_Gland	144
240	ENSG00000198785.4	GRIN3A	9	101569353	101738580	1.04515	780.61	554.544	6.32E-05	chr9_101704220_G_C_b38	-34360	chr9	101704220	G	C	1	rs2050639	381	458	0.324363	1	1.83E-05	0.198035	0.0458697	0.0378962	0.041182	0.0181185	0.000205771	0.30129	0.18114	0.419145	Muscle_Skeletal	706
241	ENSG00000172766.18	NAA16	13	41311205	41377030	1.04385	674.316	553.86	5.73E-13	chr13_41347792_A_G_b38	36587	chr13	41347792	A	G	1	rs75597686	104	111	0.0786119	1	1.14E-14	0.386923	0.0489098	1.00E-04	1.47E-10	1.68E-10	0.000237459	0.278481	0.229623	0.329261	Muscle_Skeletal	706
242	ENSG00000161509.13	GRIN2C	17	74842023	74861504	1.01834	1513.97	584.62	3.41E-05	chr17_74855246_G_A_b38	-6258	chr17	74855246	G	A	1	rs472890	342	398	0.28187	-1	1.54E-05	-0.181554	0.0416766	0.0461954	0.0472789	0.0204839	9.94E-05	-0.261772	-0.360945	-0.147491	Muscle_Skeletal	706
243	ENSG00000116032.5	GRIN3B	19	1000419	1009647	1.04963	2281.07	576.654	6.34E-24	chr19_1009586_C_G_b38	9167	chr19	1009586	C	G	1	rs10401454	339	402	0.284703	1	3.20E-26	-0.393992	0.0355496	1.00E-04	1.47E-21	3.22E-21	7.12E-05	-0.888438	-1.01132	-0.747671	Muscle_Skeletal	706
244	ENSG00000105464.3	GRIN2D	19	48394875	48444931	1.0163	1544.09	584.931	0.000436147	chr19_48649687_G_A_b38	254812	chr19	48649687	G	A	1	rs8111492	21	21	0.0148725	1	0.0002448	-0.719439	0.195045	0.484746	0.482242	0.138728	9.69E-05	-2.05584	-4.49572	-0.99938	Muscle_Skeletal	706
245	ENSG00000198785.4	GRIN3A	9	101569353	101738580	1.03038	742.333	404.295	0.00060533	chr9_102459568_T_C_b38	720988	chr9	102459568	T	C	1	rs116923617	28	29	0.0272556	1	0.000246314	-0.392476	0.106221	0.343161	0.347554	0.108872	0.000211506	-0.684958	-1.24052	-0.306669	Nerve_Tibial	532
246	ENSG00000176884.14	GRIN1	9	137138390	137168757	1.02045	1331.28	418.62	0.00063931	chr9_137136694_A_G_b38	-1696	chr9	137136694	A	G	1	rs6560665	167	177	0.166353	-1	0.000334357	-0.27636	0.0764647	0.57037	0.563772	0.158843	0.000115091	-0.759568	-1.153	-0.382689	Nerve_Tibial	532
247	ENSG00000273079.5	GRIN2B	12	13437942	13981957	1.04568	898.038	405.874	2.60E-10	chr12_13950655_A_G_b38	-31302	chr12	13950655	A	G	1	rs71459109	162	172	0.161654	1	1.54E-11	-0.313459	0.0453145	1.00E-04	1.14E-07	9.32E-08	0.000181427	-0.57867	-0.740773	-0.4017	Nerve_Tibial	532
248	ENSG00000172766.18	NAA16	13	41311205	41377030	1.0336	664.548	403.585	5.29E-06	chr13_41371591_G_A_b38	60386	chr13	41371591	G	A	1	rs4249511	60	64	0.0601504	-1	1.11E-06	0.251243	0.0508833	0.00319968	0.00286074	0.00148773	0.000238123	0.132912	0.088734	0.164609	Nerve_Tibial	532
249	ENSG00000183454.16	GRIN2A	16	9753404	10182754	1.03352	1266.44	404.904	0.000710722	chr16_9970923_G_A_b38	-211831	chr16	9970923	G	A	1	rs3105688	388	524	0.492481	1	0.000298607	0.121579	0.0333618	0.594065	0.578504	0.162098	0.000124936	0.337714	0.18121	0.462415	Nerve_Tibial	532
250	ENSG00000161509.13	GRIN2C	17	74842023	74861504	1.01354	1390.23	420.097	1.34E-57	chr17_74809644_C_T_b38	-51860	chr17	74809644	C	T	1	rs939540	389	519	0.487782	-1	3.62E-63	-0.8285	0.0420531	1.00E-04	3.47E-55	2.64E-54	0.000108323	-1.76696	-1.87071	-1.55655	Nerve_Tibial	532
251	ENSG00000116032.5	GRIN3B	19	1000419	1009647	1.03977	2320.76	422.41	5.59E-39	chr19_1009551_GGCCCCCGCGGAGGCCCCACCACACTCT_G_b38	9132	chr19	1009551	GGCCCCCGCGGAGGCCCCACCACACTCT	G	1	rs142516571	217	244	0.229323	1	1.79E-42	0.566774	0.0373599	1.00E-04	5.23E-37	2.07E-36	6.92E-05	0.768326	0.694604	0.862054	Nerve_Tibial	532
252	ENSG00000105464.3	GRIN2D	19	48394875	48444931	1.03635	1422.28	418.789	2.00E-15	chr19_48403230_A_G_b38	8355	chr19	48403230	A	G	1	rs276723	400	530	0.49812	1	7.35E-17	-0.302702	0.0349121	1.00E-04	1.07E-12	1.26E-12	0.000112015	-0.430113	-0.511015	-0.352072	Nerve_Tibial	532
253	ENSG00000198785.4	GRIN3A	9	101569353	101738580	1.06072	735.392	112.886	1.12E-05	chr9_101756036_C_T_b38	17456	chr9	101756036	C	T	1	rs10989610	73	85	0.254491	1	3.17E-06	0.405593	0.0831805	0.00509949	0.00599029	0.0171665	3.92E-05	0.919104	0.6618	1.30994	Ovary	167
254	ENSG00000176884.14	GRIN1	9	137138390	137168757	1.05704	1094.65	113.779	0.00115432	chr9_137380926_C_T_b38	242536	chr9	137380926	C	T	1	rs562383513	8	8	0.0239521	1	0.000593992	-1.12982	0.320713	0.701964	0.696233	0.407388	2.60E-05	-6.64386	-6.64386	-6.64386	Ovary	167
255	ENSG00000172766.18	NAA16	13	41311205	41377030	1.0436	578.485	111.423	0.00257553	chr13_41573343_G_A_b38	262138	chr13	41573343	G	A	1	rs9562324	8	8	0.0239521	1	0.0012863	0.615704	0.187001	0.762957	0.760948	0.425895	4.67E-05	0.166601	0.008089	0.286506	Ovary	167
256	ENSG00000183454.16	GRIN2A	16	9753404	10182754	1.04206	1030.05	111.522	0.000324978	chr16_10593336_T_G_b38	410582	chr16	10593336	T	G	1	rs17684113	29	34	0.101796	1	0.000124593	0.462302	0.116772	0.261017	0.265852	0.251266	2.60E-05	1.12131	0.704418	1.76964	Ovary	167
257	ENSG00000161509.13	GRIN2C	17	74842023	74861504	0.99919	1314.27	118.69	0.000471456	chr17_74481044_C_T_b38	-380460	chr17	74481044	C	T	1	rs56168354	13	13	0.0389222	1	0.000297704	0.666009	0.179029	0.469512	0.462326	0.334218	1.71E-05	1.15995	0.690499	1.49199	Ovary	167
258	ENSG00000116032.5	GRIN3B	19	1000419	1009647	0.99884	2319.84	120.29	3.49E-07	chr19_1009551_GGCCCCCGCGGAGGCCCCACCACACTCT_G_b38	9132	chr19	1009551	GGCCCCCGCGGAGGCCCCACCACACTCT	G	1	rs142516571	65	69	0.206587	1	1.65E-07	0.61802	0.111499	0.00039996	0.000817463	0.0030813	9.68E-06	0.769973	0.575095	0.996384	Ovary	167
259	ENSG00000105464.3	GRIN2D	19	48394875	48444931	1.03541	1269.3	117.202	7.65E-05	chr19_48288875_C_T_b38	-106000	chr19	48288875	C	T	1	rs34463546	43	45	0.134731	1	3.83E-05	0.40652	0.0952483	0.0818918	0.0838324	0.127786	2.06E-05	0.851309	0.549331	1.0959	Ovary	167
260	ENSG00000198785.4	GRIN3A	9	101569353	101738580	1.05426	647.489	212.195	0.00093292	chr9_100743449_C_T_b38	-995131	chr9	100743449	C	T	1	rs141429320	9	10	0.0163934	1	0.000326353	0.873483	0.239701	0.426684	0.42741	0.222462	0.000105663	0.810489	0.469388	1.23367	Pancreas	305
261	ENSG00000176884.14	GRIN1	9	137138390	137168757	0.993826	1661.27	235.742	0.000366211	chr9_137310817_C_T_b38	172427	chr9	137310817	C	T	1	rs28374197	149	187	0.306557	1	0.000242833	0.272373	0.0731501	0.455207	0.45886	0.232937	3.38E-05	0.301869	0.13414	0.488833	Pancreas	305
262	ENSG00000172766.18	NAA16	13	41311205	41377030	1.05184	731.743	223.303	5.37E-20	chr13_41288417_C_G_b38	-22788	chr13	41288417	C	G	1	rs9315827	124	142	0.232787	-1	3.35E-22	0.532434	0.0498225	1.00E-04	5.42E-18	3.33E-17	9.28E-05	0.455252	0.373293	0.512437	Pancreas	305
263	ENSG00000161509.13	GRIN2C	17	74842023	74861504	1.03302	1349.44	226.367	1.22E-05	chr17_74154049_C_A_b38	-707455	chr17	74154049	C	A	1	rs117914695	3	3	0.00491803	1	4.29E-06	1.7105	0.363891	0.0127987	0.01407	0.0154648	4.74E-05	1.65617	0.778114	NA	Pancreas	305
264	ENSG00000116032.5	GRIN3B	19	1000419	1009647	1.05839	1924.83	222.4	1.91E-15	chr19_1015909_C_T_b38	15490	chr19	1015909	C	T	1	rs73920542	138	157	0.257377	1	3.56E-17	0.575741	0.063462	1.00E-04	7.70E-13	3.11E-12	3.60E-05	0.873055	0.749066	1.04117	Pancreas	305
265	ENSG00000105464.3	GRIN2D	19	48394875	48444931	1.04776	1427.39	230.164	0.000832667	chr19_48760070_G_A_b38	365195	chr19	48760070	G	A	1	rs148552194	13	14	0.0229508	1	0.000495783	-0.674171	0.191021	0.689869	0.676837	0.299022	4.70E-05	-1.3473	-3.1801	-0.28323	Pancreas	305
266	ENSG00000198785.4	GRIN3A	9	101569353	101738580	1.04169	709.418	173.876	9.49E-12	chr9_101616340_T_C_b38	-122240	chr9	101616340	T	C	1	rs4743475	71	79	0.166667	1	4.04E-13	0.689461	0.0886457	1.00E-04	3.02E-09	1.35E-08	6.94E-05	1.22015	0.975787	1.51107	Pituitary	237
267	ENSG00000176884.14	GRIN1	9	137138390	137168757	1.04679	1092.38	176.05	0.000464242	chr9_136940295_G_A_b38	-198095	chr9	136940295	G	A	1	rs62580406	12	12	0.0253165	1	0.000212582	-0.908555	0.240746	0.379742	0.375364	0.227777	4.59E-05	-3.20737	-6.64386	-0.721393	Pituitary	237
268	ENSG00000273079.5	GRIN2B	12	13437942	13981957	1.07004	654.257	168.7	0.00059143	chr12_13704073_G_A_b38	-277884	chr12	13704073	G	A	1	rs11055593	33	33	0.0696203	1	0.000204584	-0.453201	0.119763	0.299074	0.289165	0.194857	8.27E-05	-1.17765	-2.14203	-0.241803	Pituitary	237
269	ENSG00000172766.18	NAA16	13	41311205	41377030	1.01531	724.304	180.455	0.00101268	chr13_42061382_C_T_b38	750177	chr13	42061382	C	T	1	rs115817543	5	6	0.0126582	1	0.000593087	0.738958	0.211653	0.516245	0.512636	0.274769	6.20E-05	0.597976	0.385072	1.44446	Pituitary	237
270	ENSG00000183454.16	GRIN2A	16	9753404	10182754	1.01623	1275.52	178.608	0.00100049	chr16_9301556_G_T_b38	-881198	chr16	9301556	G	T	1	rs34609851	157	191	0.402954	1	0.000548057	-0.213997	0.0609033	0.708924	0.715064	0.334511	3.53E-05	-0.511138	-0.749038	-0.279523	Pituitary	237
271	ENSG00000161509.13	GRIN2C	17	74842023	74861504	1.05317	1150.53	178.647	0.000239374	chr17_75029701_T_TG_b38	168197	chr17	75029701	T	TG	1	rs34564674	142	177	0.373418	1	0.000114343	-0.261605	0.0664455	0.227087	0.218824	0.163502	4.45E-05	-0.425317	-0.658536	-0.24996	Pituitary	237
272	ENSG00000116032.5	GRIN3B	19	1000419	1009647	1.02718	1906.89	179.878	1.70E-13	chr19_1009586_C_G_b38	9167	chr19	1009586	C	G	1	rs10401454	116	144	0.303797	1	1.21E-14	-0.547767	0.0656198	1.00E-04	1.76E-10	9.01E-10	2.46E-05	-0.765363	-0.859845	-0.611497	Pituitary	237
273	ENSG00000105464.3	GRIN2D	19	48394875	48444931	1.02716	1080.78	177.685	0.000816058	chr19_48637552_A_C_b38	242677	chr19	48637552	A	C	1	rs8102492	89	97	0.204641	-1	0.000423459	-0.31364	0.0874622	0.580626	0.573859	0.293547	4.33E-05	-0.333411	-0.463217	-0.189961	Pituitary	237
274	ENSG00000198785.4	GRIN3A	9	101569353	101738580	1.05394	831.184	162.723	0.000785226	chr9_102735525_T_G_b38	996945	chr9	102735525	T	G	1	rs7856184	49	52	0.117647	1	0.000397017	-0.354203	0.0981319	0.458124	0.453571	0.270052	4.93E-05	-0.656662	-1.09163	-0.103353	Prostate	221
275	ENSG00000176884.14	GRIN1	9	137138390	137168757	1.03902	1376.22	166.771	0.000495398	chr9_138022356_G_A_b38	883966	chr9	138022356	G	A	1	rs10121562	1	1	0.00226244	1	0.000284287	-1.37598	0.371734	0.479866	0.475629	0.277516	2.82E-05	-6.64386	-6.64386	-6.64386	Prostate	221
276	ENSG00000172766.18	NAA16	13	41311205	41377030	1.02404	783.246	166.63	0.000777601	chr13_41984410_G_A_b38	673205	chr13	41984410	G	A	1	rs9525558	9	9	0.020362	1	0.000460085	-0.561653	0.157402	0.456869	0.444567	0.267316	4.69E-05	-0.334523	-0.64956	0.037186	Prostate	221
277	ENSG00000183454.16	GRIN2A	16	9753404	10182754	1.02971	1452.78	165.498	0.000520161	chr16_10251425_C_T_b38	68671	chr16	10251425	C	T	1	rs1079135	68	73	0.165158	1	0.000283969	-0.4068	0.109892	0.516512	0.516336	0.289756	2.58E-05	-0.994202	-1.98858	-0.641296	Prostate	221
278	ENSG00000161509.13	GRIN2C	17	74842023	74861504	1.03725	1268.9	164.703	1.81E-10	chr17_74809644_C_T_b38	-51860	chr17	74809644	C	T	1	rs939540	158	215	0.486425	-1	2.31E-11	-0.474385	0.0665259	1.00E-04	1.28E-07	6.68E-07	3.04E-05	-0.877422	-1.08651	-0.672924	Prostate	221
279	ENSG00000116032.5	GRIN3B	19	1000419	1009647	1.03712	2160.1	166.948	8.05E-14	chr19_1009551_GGCCCCCGCGGAGGCCCCACCACACTCT_G_b38	9132	chr19	1009551	GGCCCCCGCGGAGGCCCCACCACACTCT	G	1	rs142516571	91	99	0.223982	1	7.35E-15	0.630809	0.0743057	1.00E-04	7.43E-11	5.94E-10	1.78E-05	0.993659	0.783215	1.18005	Prostate	221
280	ENSG00000105464.3	GRIN2D	19	48394875	48444931	1.04269	1276.21	163.678	0.000218796	chr19_47804415_G_A_b38	-590460	chr19	47804415	G	A	1	rs150608199	7	7	0.0158371	1	0.000101282	1.01718	0.255845	0.225349	0.225819	0.183182	3.08E-05	1.42677	0.960962	1.90192	Prostate	221
281	ENSG00000198785.4	GRIN3A	9	101569353	101738580	1.0687	738.873	383.671	3.02E-05	chr9_101715378_C_T_b38	-23202	chr9	101715378	C	T	1	rs2210991	121	134	0.129594	-1	6.69E-06	-0.279327	0.0612914	0.0132987	0.0164998	0.00875899	0.000214474	-0.399964	-0.549779	-0.279614	Skin_Not_Sun_Exposed_Suprapubic	517
282	ENSG00000176884.14	GRIN1	9	137138390	137168757	1.01369	1489.66	409.666	1.14E-05	chr9_137867137_C_T_b38	728747	chr9	137867137	C	T	1	rs11137285	156	168	0.162791	1	4.56E-06	-0.230828	0.0497354	0.0170983	0.0158703	0.00846052	9.28E-05	-0.330795	-0.473542	-0.194215	Skin_Not_Sun_Exposed_Suprapubic	517
283	ENSG00000172766.18	NAA16	13	41311205	41377030	1.08376	646.84	383.529	4.17E-05	chr13_41467264_T_C_b38	156059	chr13	41467264	T	C	1	rs9594551	142	156	0.15087	1	9.68E-06	-0.152259	0.0340205	0.0160984	0.0189511	0.00992236	0.000253787	-0.102191	-0.140891	-0.063285	Skin_Not_Sun_Exposed_Suprapubic	517
284	ENSG00000183454.16	GRIN2A	16	9753404	10182754	1.04139	1269.39	391.78	2.26E-19	chr16_10256036_C_T_b38	73282	chr16	10256036	C	T	1	rs11074683	288	356	0.344294	1	6.97E-22	0.4449	0.0438783	1.00E-04	6.40E-17	1.35E-16	0.000116857	1.15044	0.979835	1.34557	Skin_Not_Sun_Exposed_Suprapubic	517
285	ENSG00000161509.13	GRIN2C	17	74842023	74861504	1.02746	1178.39	389.837	0.000459036	chr17_74818437_A_G_b38	-43067	chr17	74818437	A	G	1	rs11869620	369	482	0.466151	1	0.000175443	-0.155765	0.0411656	0.40024	0.404511	0.124762	0.000121572	-0.21159	-0.301758	-0.122027	Skin_Not_Sun_Exposed_Suprapubic	517
286	ENSG00000116032.5	GRIN3B	19	1000419	1009647	1.03906	2361.58	409.012	5.31E-33	chr19_1009586_C_G_b38	9167	chr19	1009586	C	G	1	rs10401454	251	297	0.287234	1	6.53E-36	-0.51815	0.0378244	1.00E-04	9.17E-31	3.90E-30	6.25E-05	-0.855788	-0.962396	-0.744518	Skin_Not_Sun_Exposed_Suprapubic	517
287	ENSG00000105464.3	GRIN2D	19	48394875	48444931	1.04018	1278.84	399.288	2.20E-06	chr19_48421148_T_G_b38	26273	chr19	48421148	T	G	1	rs276706	373	495	0.478723	1	5.45E-07	-0.225916	0.0444398	0.00159984	0.00217772	0.00136645	0.000115647	-0.238962	-0.335185	-0.153747	Skin_Not_Sun_Exposed_Suprapubic	517
288	ENSG00000198785.4	GRIN3A	9	101569353	101738580	1.03167	842.596	475.583	7.60E-06	chr9_101556777_T_C_b38	-181803	chr9	101556777	T	C	1	rs10120085	418	540	0.446281	1	2.06E-06	-0.175986	0.03666	0.00459954	0.00536693	0.00245483	0.000220014	-0.273421	-0.362745	-0.183681	Skin_Sun_Exposed_Lower_leg	605
289	ENSG00000176884.14	GRIN1	9	137138390	137168757	1.05218	1247.75	472.083	3.32E-05	chr9_136968264_C_G_b38	-170126	chr9	136968264	C	G	1	rs74878725	233	259	0.21476	1	9.95E-06	-0.184995	0.0414693	0.0328967	0.0336073	0.013163	0.000155677	-0.302614	-0.409894	-0.198094	Skin_Sun_Exposed_Lower_leg	605
290	ENSG00000172766.18	NAA16	13	41311205	41377030	1.0515	648.143	464.925	2.12E-05	chr13_41500276_T_C_b38	189071	chr13	41500276	T	C	1	rs2094556	354	425	0.35124	-1	5.08E-06	-0.121504	0.0263672	0.00839916	0.0107023	0.00464502	0.000299213	-0.070767	-0.101241	-0.047459	Skin_Sun_Exposed_Lower_leg	605
291	ENSG00000183454.16	GRIN2A	16	9753404	10182754	1.03958	1380.32	475.021	3.20E-13	chr16_10253769_T_C_b38	71015	chr16	10253769	T	C	1	rs3852750	445	600	0.495868	-1	1.06E-14	0.310567	0.0390283	1.00E-04	1.85E-10	1.79E-10	0.000136774	0.832803	0.66009	1.00536	Skin_Sun_Exposed_Lower_leg	605
292	ENSG00000161509.13	GRIN2C	17	74842023	74861504	1.05578	1181.05	469.549	9.26E-05	chr17_74476597_G_A_b38	-384907	chr17	74476597	G	A	1	rs9908469	16	16	0.0132231	1	3.01E-05	-0.707206	0.168016	0.0878912	0.0892387	0.0309017	0.000165796	-1.07579	-2.09329	-0.344655	Skin_Sun_Exposed_Lower_leg	605
293	ENSG00000116032.5	GRIN3B	19	1000419	1009647	1.04151	2179.31	484.556	8.04E-40	chr19_1009551_GGCCCCCGCGGAGGCCCCACCACACTCT_G_b38	9132	chr19	1009551	GGCCCCCGCGGAGGCCCCACCACACTCT	G	1	rs142516571	238	264	0.218182	1	8.66E-44	0.606221	0.0397949	1.00E-04	5.64E-38	2.18E-37	8.70E-05	0.854663	0.767178	0.988905	Skin_Sun_Exposed_Lower_leg	605
294	ENSG00000105464.3	GRIN2D	19	48394875	48444931	1.0517	1266.56	473.95	0.000355627	chr19_48369599_A_C_b38	-25276	chr19	48369599	A	C	1	rs28581938	19	20	0.0165289	1	0.000148091	0.659768	0.172636	0.345172	0.338266	0.0920522	0.000153201	0.567407	0.232173	0.88006	Skin_Sun_Exposed_Lower_leg	605
295	ENSG00000198785.4	GRIN3A	9	101569353	101738580	1.02237	913.406	122.851	0.000397109	chr9_101988183_T_G_b38	249603	chr9	101988183	T	G	1	rs145081467	3	3	0.00862069	1	0.000215723	-1.60602	0.422217	0.301597	0.294	0.208688	3.78E-05	-4.94983	-6.64386	-0.110382	Small_Intestine_Terminal_Ileum	174
296	ENSG00000176884.14	GRIN1	9	137138390	137168757	1.0267	1294.35	122.066	0.000235841	chr9_136776498_G_A_b38	-361892	chr9	136776498	G	A	1	rs9774845	74	85	0.244253	1	0.000116475	0.226916	0.0571514	0.254319	0.25146	0.192186	2.71E-05	0.524068	0.29058	0.729655	Small_Intestine_Terminal_Ileum	174
297	ENSG00000273079.5	GRIN2B	12	13437942	13981957	1.01457	788.068	119.658	0.00129151	chr12_14412423_CTT_C_b38	430466	chr12	14412423	CTT	C	1	rs529215405	5	5	0.0143678	1	0.000659205	-1.29062	0.370037	0.631944	0.632618	0.315637	4.25E-05	-6.64386	-6.64386	-6.64386	Small_Intestine_Terminal_Ileum	174
298	ENSG00000172766.18	NAA16	13	41311205	41377030	1.06336	697.863	119.933	0.00172861	chr13_40349222_G_A_b38	-961983	chr13	40349222	G	A	1	rs9549182	60	66	0.189655	1	0.000924101	0.205143	0.0605465	0.695139	0.676531	0.326635	5.74E-05	0.116509	0.040013	0.185702	Small_Intestine_Terminal_Ileum	174
299	ENSG00000183454.16	GRIN2A	16	9753404	10182754	1.04008	1247.56	119.527	0.000239972	chr16_10854913_T_C_b38	672159	chr16	10854913	T	C	1	rs8048114	94	117	0.336207	-1	0.000100406	-0.300477	0.0749347	0.247588	0.241554	0.188014	2.95E-05	-0.51405	-0.713528	-0.345899	Small_Intestine_Terminal_Ileum	174
300	ENSG00000161509.13	GRIN2C	17	74842023	74861504	1.03641	972.907	115.64	0.00139332	chr17_74488810_T_C_b38	-372694	chr17	74488810	T	C	1	rs7222003	112	145	0.416667	-1	0.000578695	-0.270278	0.0766596	0.733333	0.729602	0.339738	3.74E-05	-0.34992	-0.5089	-0.165689	Small_Intestine_Terminal_Ileum	174
301	ENSG00000116032.5	GRIN3B	19	1000419	1009647	1.03769	2093.54	122.982	2.24E-12	chr19_1009551_GGCCCCCGCGGAGGCCCCACCACACTCT_G_b38	9132	chr19	1009551	GGCCCCCGCGGAGGCCCCACCACACTCT	G	1	rs142516571	74	82	0.235632	1	2.34E-13	0.726456	0.0891949	1.00E-04	2.24E-09	1.98E-08	1.74E-05	1.07387	0.862108	1.26937	Small_Intestine_Terminal_Ileum	174
302	ENSG00000105464.3	GRIN2D	19	48394875	48444931	1.04875	1133.82	119.265	0.000389298	chr19_47581344_G_T_b38	-813531	chr19	47581344	G	T	1	rs78861453	4	4	0.0114943	1	0.000169346	1.36075	0.35163	0.335007	0.333922	0.223601	3.35E-05	1.63166	0.837663	2.52131	Small_Intestine_Terminal_Ileum	174
303	ENSG00000198785.4	GRIN3A	9	101569353	101738580	1.03041	835.596	167.369	4.48E-09	chr9_101573738_G_A_b38	-164842	chr9	101573738	G	A	1	rs942139	169	224	0.493392	-1	5.61E-10	-0.375207	0.0573427	1.00E-04	2.53E-06	5.50E-06	8.31E-05	-0.460451	-0.598674	-0.368027	Spleen	227
304	ENSG00000176884.14	GRIN1	9	137138390	137168757	1.0314	1489.28	173.048	4.45E-05	chr9_136722290_A_G_b38	-416100	chr9	136722290	A	G	1	rs945384	36	44	0.0969163	-1	2.19E-05	0.570415	0.130971	0.0569943	0.058002	0.0480677	4.68E-05	1.01117	0.616558	1.34123	Spleen	227
305	ENSG00000172766.18	NAA16	13	41311205	41377030	1.06051	750.858	167.88	0.000864126	chr13_40462048_G_C_b38	-849157	chr13	40462048	G	C	1	rs115077365	6	6	0.0132159	1	0.000437246	-0.778066	0.217314	0.459596	0.44847	0.207401	0.000101392	-0.422261	-0.952719	-0.035747	Spleen	227
306	ENSG00000161509.13	GRIN2C	17	74842023	74861504	1.04856	1239.71	167.405	0.000144323	chr17_74937848_G_C_b38	76344	chr17	74937848	G	C	1	rs117276098	3	3	0.00660793	1	5.88E-05	1.68021	0.408661	0.143513	0.147218	0.0969824	5.92E-05	2.28719	0.635689	NA	Spleen	227
307	ENSG00000116032.5	GRIN3B	19	1000419	1009647	1.02463	2422.66	174.125	1.53E-13	chr19_1009586_C_G_b38	9167	chr19	1009586	C	G	1	rs10401454	119	145	0.319383	1	1.96E-14	-0.534297	0.0643258	1.00E-04	2.15E-10	7.79E-10	2.81E-05	-0.796137	-0.943047	-0.646094	Spleen	227
308	ENSG00000105464.3	GRIN2D	19	48394875	48444931	1.05675	1318.44	168.337	0.000102947	chr19_48399744_A_AAG_b38	4869	chr19	48399744	A	AAG	1	rs10651891	168	219	0.482379	-1	4.24E-05	-0.286603	0.0683521	0.108875	0.110321	0.0788071	5.71E-05	-0.408908	-0.539661	-0.221409	Spleen	227
309	ENSG00000198785.4	GRIN3A	9	101569353	101738580	1.0173	783.024	238.16	0.00172504	chr9_101334753_C_T_b38	-403827	chr9	101334753	C	T	1	rs16920193	10	11	0.0169753	1	0.000865261	0.803801	0.238598	0.73226	0.735151	0.327825	6.34E-05	0.84049	-0.039701	1.38338	Stomach	324
310	ENSG00000176884.14	GRIN1	9	137138390	137168757	1.03153	1747.96	251.885	0.00329886	chr9_137135195_A_G_b38	-3195	chr9	137135195	A	G	1	rs7026060	64	66	0.101852	1	0.00239103	-0.243221	0.0793308	0.99503	0.996649	0.394945	2.98E-05	-0.374559	-0.70831	-0.146327	Stomach	324
311	ENSG00000172766.18	NAA16	13	41311205	41377030	1.01695	718.86	240.59	4.99E-05	chr13_41312432_A_G_b38	1227	chr13	41312432	A	G	1	rs9525471	155	184	0.283951	-1	1.79E-05	0.224505	0.0513994	0.0313969	0.0330692	0.0386699	6.89E-05	0.079919	0.039593	0.129961	Stomach	324
312	ENSG00000183454.16	GRIN2A	16	9753404	10182754	1.03978	1224.39	235.861	1.65E-05	chr16_9260893_A_G_b38	-921861	chr16	9260893	A	G	1	rs11642057	8	8	0.0123457	1	4.22E-06	-0.782774	0.166663	0.0162984	0.0168764	0.0220643	4.38E-05	-6.64386	-6.64386	-6.64386	Stomach	324
313	ENSG00000161509.13	GRIN2C	17	74842023	74861504	1.05304	1221.67	239	1.02E-06	chr17_74809644_C_T_b38	-51860	chr17	74809644	C	T	1	rs939540	230	299	0.46142	1	2.16E-07	-0.27449	0.0515681	0.00069993	0.000856086	0.00155574	4.58E-05	-0.409471	-0.523684	-0.288327	Stomach	324
314	ENSG00000116032.5	GRIN3B	19	1000419	1009647	1.03042	2176.1	245.042	3.46E-18	chr19_1009551_GGCCCCCGCGGAGGCCCCACCACACTCT_G_b38	9132	chr19	1009551	GGCCCCCGCGGAGGCCCCACCACACTCT	G	1	rs142516571	137	152	0.234568	1	8.16E-20	0.675057	0.0683827	1.00E-04	2.77E-15	1.95E-14	2.39E-05	0.957218	0.811547	1.10642	Stomach	324
315	ENSG00000105464.3	GRIN2D	19	48394875	48444931	1.04901	1346.91	242.888	6.06E-06	chr19_48395295_C_T_b38	420	chr19	48395295	C	T	1	rs276715	152	176	0.272446	1	1.92E-06	-0.321437	0.0660205	0.00519948	0.00628014	0.00935582	4.10E-05	-0.538889	-0.723024	-0.322744	Stomach	324
316	ENSG00000198785.4	GRIN3A	9	101569353	101738580	1.06206	773.769	234.733	0.000171703	chr9_102248728_A_AAATT_b38	510148	chr9	102248728	A	AAATT	1	rs531880327	8	8	0.0124224	1	6.13E-05	-0.919117	0.225673	0.105591	0.106589	0.0585921	0.000141601	-1.50901	-2.09819	-0.96656	Testis	322
317	ENSG00000176884.14	GRIN1	9	137138390	137168757	1.03083	1322.01	242.673	6.05E-05	chr9_136958517_C_T_b38	-179873	chr9	136958517	C	T	1	rs138335927	17	17	0.0263975	1	2.58E-05	-0.563855	0.131664	0.0675932	0.0700733	0.0414721	7.61E-05	-0.550225	-0.902841	-0.278292	Testis	322
318	ENSG00000273079.5	GRIN2B	12	13437942	13981957	1.02983	879.815	236.415	0.00098683	chr12_14764442_A_AGGTGGGCGGATCACC_b38	782485	chr12	14764442	A	AGGTGGGCGGATCACC	2	rs200320844	2	2	0.0031348	1	0.000463016	0.873535	0.246396	0.58538	0.566881	0.20555	0.00011397	0.535651	0.228442	NA	Testis	322
319	ENSG00000172766.18	NAA16	13	41311205	41377030	1.01412	751.282	242.986	0.000134661	chr13_41275773_G_A_b38	-35432	chr13	41275773	G	A	1	rs112460914	35	37	0.0574534	1	6.27E-05	0.276975	0.0681023	0.0914909	0.0925699	0.0521956	0.000127605	0.118546	0.075653	0.183961	Testis	322
320	ENSG00000183454.16	GRIN2A	16	9753404	10182754	1.07122	1119.94	231.187	3.60E-23	chr16_10011603_T_C_b38	-171151	chr16	10011603	T	C	1	rs9788936	111	131	0.203416	1	1.63E-26	0.621513	0.0521852	1.00E-04	1.62E-21	7.02E-21	0.00010025	0.797054	0.699807	0.936679	Testis	322
321	ENSG00000161509.13	GRIN2C	17	74842023	74861504	1.03738	1198.7	238.149	0.000252148	chr17_74449748_G_A_b38	-411756	chr17	74449748	G	A	1	rs76840885	23	23	0.0357143	1	0.000106243	-0.434817	0.110505	0.249688	0.244755	0.111902	8.54E-05	-0.318996	-0.421675	-0.20792	Testis	322
322	ENSG00000116032.5	GRIN3B	19	1000419	1009647	1.03521	2199.58	245.241	2.59E-53	chr19_1009366_T_A_b38	8947	chr19	1009366	T	A	1	rs10417824	230	308	0.478261	1	6.83E-58	0.913898	0.043873	1.00E-04	1.03E-51	2.42E-50	4.63E-05	1.12066	1.00572	1.23222	Testis	322
323	ENSG00000105464.3	GRIN2D	19	48394875	48444931	1.00721	1270.96	241.147	0.000596795	chr19_48550944_T_C_b38	156069	chr19	48550944	T	C	1	rs279449	40	43	0.0667702	1	0.000302946	-0.399874	0.109229	0.532164	0.528314	0.195584	7.39E-05	-0.364647	-0.530532	-0.198376	Testis	322
324	ENSG00000198785.4	GRIN3A	9	101569353	101738580	1.01102	725.56	436.004	0.00229577	chr9_102477763_C_T_b38	739183	chr9	102477763	C	T	1	rs79882453	25	25	0.021777	1	0.00104386	-0.463985	0.140702	0.8125	0.808176	0.187147	0.000235627	-0.636021	-1.35622	-0.20744	Thyroid	574
325	ENSG00000176884.14	GRIN1	9	137138390	137168757	1.05562	1281.55	448.986	0.000965516	chr9_137059455_T_TC_b38	-78935	chr9	137059455	T	TC	1	rs145153591	9	9	0.00783972	1	0.000470599	-1.08339	0.307777	0.682345	0.688899	0.16588	0.000148028	-3.08142	-6.64386	-0.107325	Thyroid	574
326	ENSG00000172766.18	NAA16	13	41311205	41377030	1.04908	553.951	425.939	0.00180412	chr13_42250064_G_A_b38	938859	chr13	42250064	G	A	1	rs186819421	21	21	0.0182927	1	0.000686378	-0.32891	0.09628	0.613358	0.611108	0.1512	0.000337385	-0.168105	-0.316818	-0.061229	Thyroid	574
327	ENSG00000183454.16	GRIN2A	16	9753404	10182754	1.06324	1236.48	438.108	1.00E-11	chr16_10116400_A_T_b38	-66354	chr16	10116400	A	T	1	rs11646046	117	122	0.106272	-1	2.86E-13	-0.460354	0.0613653	1.00E-04	3.81E-09	3.13E-09	0.000156064	-0.765881	-0.996887	-0.633677	Thyroid	574
328	ENSG00000161509.13	GRIN2C	17	74842023	74861504	1.01963	1364.6	457.378	0.000206462	chr17_74777248_G_A_b38	-84256	chr17	74777248	G	A	1	rs8074137	410	515	0.448606	-1	9.79E-05	0.132156	0.0336513	0.237993	0.237182	0.0719376	0.000127903	0.161507	0.05004	0.241995	Thyroid	574
329	ENSG00000116032.5	GRIN3B	19	1000419	1009647	1.00658	2367.29	465.08	1.29E-52	chr19_1009551_GGCCCCCGCGGAGGCCCCACCACACTCT_G_b38	9132	chr19	1009551	GGCCCCCGCGGAGGCCCCACCACACTCT	G	1	rs142516571	240	265	0.230836	1	7.16E-57	0.663869	0.0366401	1.00E-04	1.46E-49	7.13E-49	7.15E-05	0.970507	0.860275	1.0577	Thyroid	574
330	ENSG00000105464.3	GRIN2D	19	48394875	48444931	1.05329	1279.57	451.41	2.18E-35	chr19_48416891_T_C_b38	22016	chr19	48416891	T	C	1	rs157067	398	520	0.452962	-1	2.58E-39	-0.513462	0.0358304	1.00E-04	5.68E-34	1.62E-33	0.000147479	-0.494326	-0.574505	-0.434901	Thyroid	574
331	ENSG00000198785.4	GRIN3A	9	101569353	101738580	1.02069	699.284	93.9453	0.00321699	chr9_101470423_C_G_b38	-268157	chr9	101470423	C	G	1	rs12555052	4	4	0.0155039	1	0.00193095	1.02859	0.32329	0.887411	0.891175	0.483685	2.19E-05	1.66794	0.962111	NA	Uterus	129
332	ENSG00000176884.14	GRIN1	9	137138390	137168757	1.04464	1298.02	97.957	0.00010194	chr9_136794432_G_A_b38	-343958	chr9	136794432	G	A	1	rs73556098	5	5	0.0193798	1	6.21E-05	1.94988	0.46707	0.109447	0.110897	0.187635	1.31E-05	3.46764	2.71974	3.98867	Uterus	129
333	ENSG00000172766.18	NAA16	13	41311205	41377030	1.06322	564.168	91.5789	0.000622966	chr13_40321660_A_G_b38	-989545	chr13	40321660	A	G	1	rs58754863	11	11	0.0426357	1	0.00026507	-0.479535	0.126975	0.273423	0.268336	0.288481	3.28E-05	-0.378017	-0.598332	-0.242636	Uterus	129
334	ENSG00000183454.16	GRIN2A	16	9753404	10182754	1.04819	1161.48	94.2297	4.57E-05	chr16_10143676_A_C_b38	-39078	chr16	10143676	A	C	1	rs7191935	21	21	0.0813954	1	1.84E-05	0.903333	0.201134	0.0405959	0.0439571	0.110377	1.49E-05	2.03262	1.50752	2.55603	Uterus	129
335	ENSG00000161509.13	GRIN2C	17	74842023	74861504	1.01184	1142.12	95.5398	0.00139771	chr17_74495476_T_C_b38	-366028	chr17	74495476	T	C	1	rs376193971	4	4	0.0155039	1	0.000855169	1.39205	0.40537	0.804016	0.794052	0.457376	1.29E-05	1.52784	1.19895	NA	Uterus	129
336	ENSG00000116032.5	GRIN3B	19	1000419	1009647	1.03995	2369.77	99.1148	4.04E-06	chr19_1004369_G_A_b38	3950	chr19	1004369	G	A	1	rs77487858	9	9	0.0348837	1	2.33E-06	1.18771	0.237544	0.00759924	0.00777684	0.0327029	7.06E-06	1.52036	1.18601	1.80309	Uterus	129
337	ENSG00000105464.3	GRIN2D	19	48394875	48444931	0.969329	1457.58	100.963	0.00130788	chr19_49207457_T_C_b38	812582	chr19	49207457	T	C	1	rs1175822	6	8	0.0310078	1	0.0011045	-0.706122	0.210397	0.857021	0.858763	0.475	8.23E-06	-1.19268	-4.30221	-0.856244	Uterus	129
338	ENSG00000198785.4	GRIN3A	9	101569353	101738580	1.05691	749.857	105.352	0.000537581	chr9_102108543_T_C_b38	369963	chr9	102108543	T	C	1	rs144322695	5	5	0.0177305	1	0.000280367	-1.18267	0.315627	0.314582	0.305573	0.274991	2.60E-05	-6.64386	-6.64386	-6.64386	Vagina	141
339	ENSG00000176884.14	GRIN1	9	137138390	137168757	1.04259	1226.62	107.379	5.11E-05	chr9_137807544_T_G_b38	669154	chr9	137807544	T	G	1	rs12341744	13	16	0.0567376	1	2.55E-05	1.68024	0.383007	0.0493951	0.0529585	0.111786	1.50E-05	2.7267	0.58487	3.97811	Vagina	141
340	ENSG00000172766.18	NAA16	13	41311205	41377030	1.06606	651.563	105.578	0.000279822	chr13_40506803_G_A_b38	-804402	chr13	40506803	G	A	1	rs73173132	12	12	0.0425532	1	0.000139414	-0.724762	0.18393	0.143987	0.144241	0.192446	3.11E-05	-0.499484	-0.719623	-0.276592	Vagina	141
341	ENSG00000183454.16	GRIN2A	16	9753404	10182754	1.09945	1118.81	104.196	0.000387184	chr16_9967063_C_A_b38	-215691	chr16	9967063	C	A	1	rs75695733	2	2	0.0070922	1	0.000180259	-2.75372	0.711545	0.311547	0.306042	0.275071	2.07E-05	-6.64386	-6.64386	-6.64386	Vagina	141
342	ENSG00000161509.13	GRIN2C	17	74842023	74861504	1.00178	1092.68	107.164	0.000607801	chr17_74124096_G_A_b38	-737408	chr17	74124096	G	A	1	rs12942875	3	3	0.0106383	1	0.000360725	-1.51235	0.41145	0.494077	0.484518	0.336664	1.40E-05	-6.64386	-6.64386	-6.64386	Vagina	141
343	ENSG00000116032.5	GRIN3B	19	1000419	1009647	1.04298	2033	108.546	8.25E-05	chr19_1008505_G_A_b38	8086	chr19	1008505	G	A	1	rs2285905	20	20	0.070922	1	4.69E-05	-0.803427	0.189937	0.139299	0.140109	0.189777	9.05E-06	-1.21141	-2.01449	-0.552828	Vagina	141
344	ENSG00000105464.3	GRIN2D	19	48394875	48444931	1.07497	1099.35	105.193	0.000738801	chr19_49132222_C_T_b38	737347	chr19	49132222	C	T	1	rs138661153	4	4	0.0141844	1	0.000393129	-1.49629	0.409823	0.530753	0.521625	0.348388	1.91E-05	-6.64386	-6.64386	-6.64386	Vagina	141
345	ENSG00000198785.4	GRIN3A	9	101569353	101738580	1.04975	956.87	545.2	0.000698724	chr9_101792474_G_A_b38	53894	chr9	101792474	G	A	1	rs10819994	304	361	0.269403	1	0.000375795	0.128145	0.0358261	0.472616	0.463814	0.160226	0.000136419	0.196019	0.058599	0.316799	Whole_Blood	670
346	ENSG00000172766.18	NAA16	13	41311205	41377030	1.01184	813.004	545.684	0.00172952	chr13_40535292_A_C_b38	-775913	chr13	40535292	A	C	1	rs2755237	177	189	0.141045	1	0.00101801	0.096053	0.0290918	0.757759	0.751175	0.228197	0.000145267	0.113958	0.048108	0.207969	Whole_Blood	670
347	ENSG00000161509.13	GRIN2C	17	74842023	74861504	1.09232	1310.16	529.292	0.002164	chr17_74635353_G_T_b38	-226151	chr17	74635353	G	T	1	rs76742798	43	44	0.0328358	1	0.00109327	-0.333321	0.101582	0.933769	0.930745	0.267112	0.000110727	-0.69224	-1.21878	-0.386885	Whole_Blood	670
348	ENSG00000116032.5	GRIN3B	19	1000419	1009647	1.01652	2310.16	549.229	4.35E-15	chr19_1047162_A_G_b38	46743	chr19	1047162	A	G	1	rs3752237	406	492	0.367164	-1	2.42E-16	0.34391	0.0407566	1.00E-04	6.56E-12	9.06E-12	5.18E-05	0.632395	0.476775	0.845351	Whole_Blood	670
349	ENSG00000105464.3	GRIN2D	19	48394875	48444931	1.02286	1370.94	542.358	8.49E-06	chr19_48399744_A_AAG_b38	4869	chr19	48399744	A	AAG	1	rs10651891	503	652	0.486567	-1	2.82E-06	-0.19439	0.0411112	0.010499	0.0103487	0.00611704	8.87E-05	-0.329927	-0.459184	-0.183754	Whole_Blood	670
