## Supplementary Figure S1, Table S1-S35 for "Generative AI and genetic analyses indicate metformin as a drug repurposing candidate for normal tension glaucoma": Table S30.xlsx

### Sheet: Sheet1
Table S30. 308IVs for Losartan with causal effects on systolic blood pressure
Targets	SNP	effect_allele.exposure	other_allele.exposure	beta.exposure	beta.outcome	eaf.exposure	id.outcome.x	chr	se.outcome	samplesize.outcome	pval.outcome	originalname.outcome	gene.exposure	pos.exposure	pval.exposure	se.exposure	samplesize.exposure	method	nsnp	Beta	Standard error	P value
Acetyl	rs9943689	G	A	-0.264329	-0.00967891	0.211806	ebi-a-GCST90014006	12	0.0023946	389889	5.30017e-05	Glycated haemoglobin HbA1c levels (UKB data field 30750)	ACACB	109452534	0.000948881	0.0779736	144	Wald ratio	1	0.0366169054473781	0.0090591649043427	5.30031995288394e-05
Acetyl	rs12367818	C	T	-0.354204	0.0173078	0.04	ebi-a-GCST90014006	12	0.00540916	389889	0.00137559	Glycated haemoglobin HbA1c levels (UKB data field 30750)	ACACB	108507658	0.00113928	0.106532	175	Wald ratio	1	-0.0488639	0.0152713125769331	0.00137560930060886
Acetyl	rs143779148	TTCTA	T	2.48533	0.0107724	0.0136986	ebi-a-GCST90014006	12	0.00364608	389889	0.0031317	Glycated haemoglobin HbA1c levels (UKB data field 30750)	ACACB	108805510	2.34e-05	0.530498	73	Wald ratio	1	0.00433439422531414	0.00146704059420681	0.00313160387030264
Acetyl	rs8179112	C	T	0.384979	0.0145598	0.0203804	ebi-a-GCST90014006	12	0.00585654	389889	0.0129164	Glycated haemoglobin HbA1c levels (UKB data field 30750)	ACACB	108632265	7.37e-06	0.0843662	368	Wald ratio	1	0.0378197252317659	0.0152126219871733	0.0129160598080372
Acetyl	rs7962995	T	C	-0.10403	0.00423438	0.441463	ebi-a-GCST90014006	12	0.00202352	389889	0.0363856	Glycated haemoglobin HbA1c levels (UKB data field 30750)	ACACB	108593002	9.43e-05	0.0259875	205	Wald ratio	1	-0.0407035	0.0194513121215034	0.0363865522644426
AMPK	rs4760621	A	G	-0.107121	0.0299254	0.19171	ebi-a-GCST90014006	12	0.00278248	389889	5.61694e-27	Glycated haemoglobin HbA1c levels (UKB data field 30750)	PRKAG1	48167479	2.26e-05	0.0249002	386	Wald ratio	1	-0.279361	0.0259751122562336	5.61717566652604e-27
AMPK	rs12303419	C	T	0.206837	-0.030349	0.124413	ebi-a-GCST90014006	12	0.00314647	389889	5.14044e-22	Glycated haemoglobin HbA1c levels (UKB data field 30750)	PRKAG1	48392852	0.00169044	0.0648429	213	Wald ratio	1	-0.146729	0.0152123169452274	5.14042766384829e-22
AMPK	rs17237198	G	A	0.160628	-0.0297813	0.0933219	ebi-a-GCST90014006	12	0.00343191	389889	4.03645e-18	Glycated haemoglobin HbA1c levels (UKB data field 30750)	PRKAG1	48560149	4.31e-05	0.0389317	584	Wald ratio	1	-0.185405	0.021365577607889	4.03630713538145e-18
AMPK	rs17614932	A	C	-0.596972	-0.0310319	0.0890411	ebi-a-GCST90014006	12	0.00390209	389889	1.826e-15	Glycated haemoglobin HbA1c levels (UKB data field 30750)	PRKAG1	48108687	4.2e-05	0.132399	73	Wald ratio	1	0.0519821700180243	0.00653647072224493	1.82584750059764e-15
AMPK	rs118026998	T	G	-0.607041	-0.0442294	0.0148515	ebi-a-GCST90014006	12	0.00714172	389889	5.89916e-10	Glycated haemoglobin HbA1c levels (UKB data field 30750)	PRKAG1	48164491	0.00167058	0.189885	202	Wald ratio	1	0.0728606469744218	0.0117648066605056	5.89915476522771e-10
AMPK	rs2446997	A	G	-0.172779	0.0123312	0.45	ebi-a-GCST90014006	12	0.00203644	389889	1.40191e-09	Glycated haemoglobin HbA1c levels (UKB data field 30750)	PRKAG1	48786319	0.00098267	0.0512366	170	Wald ratio	1	-0.0713698	0.0117863860770117	1.40179787043054e-09
AMPK	rs3793342	G	A	0.214784	0.0165267	0.16	ebi-a-GCST90014006	7	0.0028801	389889	9.56709e-09	Glycated haemoglobin HbA1c levels (UKB data field 30750)	PRKAG2	150998107	0.000120145	0.0542208	175	Wald ratio	1	0.0769456756555423	0.0134092856078665	9.56664709181016e-09
AMPK	rs12582811	T	G	-0.0988161	0.0151934	0.128049	ebi-a-GCST90014006	12	0.00292983	389889	2.15115e-07	Glycated haemoglobin HbA1c levels (UKB data field 30750)	PRKAG1	48567461	0.000428304	0.0278704	574	Wald ratio	1	-0.153754	0.0296493182791063	2.15133832204196e-07
AMPK	rs117710750	C	T	0.167314	-0.0189933	0.0389785	ebi-a-GCST90014006	12	0.00440571	389889	1.62465e-05	Glycated haemoglobin HbA1c levels (UKB data field 30750)	PRKAG1	48644357	0.000684844	0.0487635	372	Wald ratio	1	-0.113519	0.0263319865641847	1.62470497609093e-05
AMPK	rs833841	G	A	-0.105382	0.0076884	0.5	ebi-a-GCST90014006	12	0.00202765	389889	0.000149568	Glycated haemoglobin HbA1c levels (UKB data field 30750)	PRKAG1	48972055	0.000149134	0.0273901	324	Wald ratio	1	-0.0729574	0.0192409519652313	0.000149572194069739
AMPK	rs462366	T	C	0.0817808	0.00763537	0.297481	ebi-a-GCST90014006	5	0.00223502	389889	0.000634921	Glycated haemoglobin HbA1c levels (UKB data field 30750)	PRKAA1	40821222	0.000476363	0.0232353	517	Wald ratio	1	0.0933638457926555	0.0273293976092188	0.000634917118643558
AMPK	rs35503973	C	A	0.109388	-0.00693207	0.358209	ebi-a-GCST90014006	7	0.00205673	389889	0.000750499	Glycated haemoglobin HbA1c levels (UKB data field 30750)	PRKAG2	151875309	4.81e-05	0.0267157	670	Wald ratio	1	-0.0633714	0.0188021538011482	0.000750502418444839
AMPK	rs833483	C	T	0.132471	-0.00658132	0.478903	ebi-a-GCST90014006	12	0.00201992	389889	0.00112119	Glycated haemoglobin HbA1c levels (UKB data field 30750)	PRKAG1	48883548	0.000500701	0.0374299	237	Wald ratio	1	-0.0496812	0.0152480165470178	0.00112118097621075
AMPK	rs10272655	C	T	0.181542	-0.00793962	0.218391	ebi-a-GCST90014006	7	0.00250803	389889	0.00154718	Glycated haemoglobin HbA1c levels (UKB data field 30750)	PRKAG2	151946218	2.45e-05	0.0415254	174	Wald ratio	1	-0.0437343	0.0138151502131738	0.00154720987850987
AMPK	rs141225931	G	A	-0.491909	-0.0302084	0.010101	ebi-a-GCST90014006	12	0.00979043	389889	0.00203208	Glycated haemoglobin HbA1c levels (UKB data field 30750)	PRKAG1	48859528	1.59e-06	0.100594	396	Wald ratio	1	0.0614105454464139	0.0199029292003196	0.00203208253442416
AMPK	rs1029944	G	A	-0.491642	0.0303117	0.0108696	ebi-a-GCST90014006	7	0.00992014	389889	0.00224631	Glycated haemoglobin HbA1c levels (UKB data field 30750)	PRKAG2	151579118	0.0011269	0.149492	368	Wald ratio	1	-0.061654	0.0201775682305417	0.00224631814181983
AMPK	rs73119970	G	A	0.247207	-0.0119898	0.0594714	ebi-a-GCST90014006	12	0.00396816	389889	0.00251519	Glycated haemoglobin HbA1c levels (UKB data field 30750)	PRKAG1	48369391	0.00069648	0.0716855	227	Wald ratio	1	-0.0485011	0.0160519726383153	0.00251524685608258
AMPK	rs2117028	G	A	0.188321	0.00618106	0.474286	ebi-a-GCST90014006	12	0.00208526	389889	0.00303501	Glycated haemoglobin HbA1c levels (UKB data field 30750)	PRKAG1	49087165	4.91e-05	0.0448926	175	Wald ratio	1	0.0328219370118043	0.0110729021192538	0.00303502998442381
AMPK	rs2780293	A	G	-0.503888	0.0130116	0.0877193	ebi-a-GCST90014006	1	0.00441502	389889	0.0032076	Glycated haemoglobin HbA1c levels (UKB data field 30750)	PRKAA2	56439400	8.17e-05	0.122005	114	Wald ratio	1	-0.0258224	0.00876190740799543	0.00320747235289221
AMPK	rs876333	G	A	-0.0964279	0.00645538	0.261278	ebi-a-GCST90014006	12	0.00220217	389889	0.00337466	Glycated haemoglobin HbA1c levels (UKB data field 30750)	PRKAG1	49029736	0.0003404	0.0267155	532	Wald ratio	1	-0.0669451	0.0228374775350288	0.00337468146803972
AMPK	rs10039983	C	T	-0.0946049	0.00572415	0.431525	ebi-a-GCST90014006	5	0.0020112	389889	0.00442527	Glycated haemoglobin HbA1c levels (UKB data field 30750)	PRKAA1	40679687	4.93e-05	0.0229873	387	Wald ratio	1	-0.0605059	0.0212589411330703	0.00442532022057256
AMPK	rs144467824	AAG	A	-0.0971804	0.00573149	0.368817	ebi-a-GCST90014006	5	0.00202935	389889	0.00473838	Glycated haemoglobin HbA1c levels (UKB data field 30750)	PRKAA1	40700762	9.86e-07	0.0195425	465	Wald ratio	1	-0.0589778	0.0208822972533556	0.00473842439002959
AMPK	rs143771409	C	T	-0.473132	0.0183408	0.0316742	ebi-a-GCST90014006	1	0.00671262	389889	0.00628956	Glycated haemoglobin HbA1c levels (UKB data field 30750)	PRKAA2	57134383	0.000816818	0.13898	221	Wald ratio	1	-0.0387647	0.0141876262861104	0.00628964495991359
AMPK	rs9800106	T	C	-0.139392	0.00548751	0.40303	ebi-a-GCST90014006	5	0.00202201	389889	0.00664982	Glycated haemoglobin HbA1c levels (UKB data field 30750)	PRKAA1	40770280	9.88e-08	0.0254615	330	Wald ratio	1	-0.0393675	0.0145059257346189	0.00664985128770373
AMPK	rs7303233	A	G	0.2626	0.00662241	0.267544	ebi-a-GCST90014006	12	0.00267812	389889	0.0134066	Glycated haemoglobin HbA1c levels (UKB data field 30750)	PRKAG1	49938415	0.00103595	0.0774107	114	Wald ratio	1	0.0252186214775324	0.010198476770754	0.0134065465256048
AMPK	rs139006955	C	T	-0.468204	0.0227884	0.0143678	ebi-a-GCST90014006	12	0.00934525	389889	0.0147482	Glycated haemoglobin HbA1c levels (UKB data field 30750)	PRKAG1	49232297	0.000785796	0.136254	174	Wald ratio	1	-0.0486719	0.0199597824879753	0.0147483243080262
AMPK	rs147538303	C	T	1.00303	0.0115987	0.0283688	ebi-a-GCST90014006	2	0.00484655	389889	0.0167024	Glycated haemoglobin HbA1c levels (UKB data field 30750)	PRKAG3	218350195	0.000999784	0.297066	141	Wald ratio	1	0.0115636621038254	0.00483190931477623	0.0167027300220244
AMPK	rs11168828	G	A	-0.155052	-0.00909001	0.0633803	ebi-a-GCST90014006	12	0.00388739	389889	0.01937	Glycated haemoglobin HbA1c levels (UKB data field 30750)	PRKAG1	49029012	0.000187582	0.0411482	497	Wald ratio	1	0.0586255578773573	0.0250715243918169	0.0193700113534773
AMPK	rs28605413	G	T	-0.192393	0.00468112	0.353175	ebi-a-GCST90014006	5	0.00201	389889	0.0198637	Glycated haemoglobin HbA1c levels (UKB data field 30750)	PRKAA1	40642583	4.28e-05	0.0450216	129	Wald ratio	1	-0.024331	0.0104473655486426	0.0198635467205085
AMPK	rs474194	A	G	-0.395239	0.00735363	0.0940594	ebi-a-GCST90014006	1	0.0033048	389889	0.0260723	Glycated haemoglobin HbA1c levels (UKB data field 30750)	PRKAA2	57090785	6.35e-07	0.0762182	202	Wald ratio	1	-0.0186055	0.00836152302783885	0.0260720985501071
AMPK	rs486832	A	G	0.448284	-0.0109644	0.0782313	ebi-a-GCST90014006	5	0.00498375	389889	0.0278048	Glycated haemoglobin HbA1c levels (UKB data field 30750)	PRKAA1	39855627	0.000381906	0.122685	147	Wald ratio	1	-0.0244586	0.0111173943303798	0.0278047596820228
AMPK	rs28513949	C	T	-0.127513	-0.00453321	0.304545	ebi-a-GCST90014006	7	0.00217347	389889	0.037005	Glycated haemoglobin HbA1c levels (UKB data field 30750)	PRKAG2	152574158	0.000141477	0.0330361	330	Wald ratio	1	0.0355509634311796	0.0170450855991154	0.0370056554438347
AMPK	rs12532588	T	C	-0.1326	-0.0045829	0.280583	ebi-a-GCST90014006	7	0.00221162	389889	0.0382472	Glycated haemoglobin HbA1c levels (UKB data field 30750)	PRKAG2	151988421	2.24e-05	0.0309409	515	Wald ratio	1	0.0345618401206636	0.0166788838612368	0.0382475927584974
Elec	rs3210749	A	C	0.415164	-0.00413022	0.46124	ebi-a-GCST90014006	4	0.00201879	389889	0.0407671	Glycated haemoglobin HbA1c levels (UKB data field 30750)	ETFDH	158667579	1.18e-08	0.0670089	129	Wald ratio	1	-0.00994841	0.00486263259820216	0.040767305238111
Elec	rs17843899	AT	A	-0.240068	-0.00436754	0.356223	ebi-a-GCST90014006	4	0.00216651	389889	0.0438066	Glycated haemoglobin HbA1c levels (UKB data field 30750)	ETFDH	158720357	1.2e-10	0.0352483	233	Wald ratio	1	0.0181929286702101	0.0090245680390556	0.0438069342206191
Elec	rs12504643	T	C	-0.197698	-0.0042929	0.324519	ebi-a-GCST90014006	4	0.00216889	389889	0.0477815	Glycated haemoglobin HbA1c levels (UKB data field 30750)	ETFDH	158713764	1.13e-05	0.0436758	208	Wald ratio	1	0.0217144331252719	0.010970723021983	0.0477814083414959
GLP-1	rs3094193	G	T	-0.111078	-0.0271165	0.365741	ebi-a-GCST90014006	6	0.00203838	389889	2.22536e-40	Glycated haemoglobin HbA1c levels (UKB data field 30750)	EHMT2	31169997	7.17e-05	0.0275402	324	Wald ratio	1	0.244121248131943	0.0183508885647923	2.22464876483478e-40
GLP-1	rs3130285	T	C	-0.0754771	-0.0359203	0.124627	ebi-a-GCST90014006	6	0.00284996	389889	2.0128e-36	Glycated haemoglobin HbA1c levels (UKB data field 30750)	EHMT2	32058480	3.16e-05	0.0179971	670	Wald ratio	1	0.475909911748067	0.0377592673804372	2.01234869700543e-36
GLP-1	rs507778	C	T	-0.162898	-0.0269901	0.371257	ebi-a-GCST90014006	6	0.00215845	389889	7.05992e-36	Glycated haemoglobin HbA1c levels (UKB data field 30750)	EHMT2	32242084	0.000120269	0.0410481	167	Wald ratio	1	0.165687117091677	0.0132503161487557	7.06402293859608e-36
GLP-1	rs2394946	G	A	-0.236464	-0.0250838	0.430556	ebi-a-GCST90014006	6	0.00203937	389889	9.08239e-35	Glycated haemoglobin HbA1c levels (UKB data field 30750)	EHMT2	31253376	5.83e-05	0.0567168	144	Wald ratio	1	0.106078726571487	0.00862444177549225	9.0822455456644e-35
GLP-1	rs1003880	G	T	-0.104784	-0.0283571	0.22601	ebi-a-GCST90014006	6	0.00232514	389889	3.27039e-34	Glycated haemoglobin HbA1c levels (UKB data field 30750)	EHMT2	32330707	0.000335854	0.0289105	396	Wald ratio	1	0.270624331959078	0.022189838143228	3.27001792803528e-34
GLP-1	rs1793890	G	A	-0.0927447	-0.0242334	0.284238	ebi-a-GCST90014006	6	0.00213793	389889	8.80846e-30	Glycated haemoglobin HbA1c levels (UKB data field 30750)	EHMT2	31254279	0.000228464	0.0248773	387	Wald ratio	1	0.261291480806989	0.0230517754653366	8.80492897800037e-30
GLP-1	rs2844683	C	A	-0.061396	-0.0217841	0.413527	ebi-a-GCST90014006	6	0.00204895	389889	2.11934e-26	Glycated haemoglobin HbA1c levels (UKB data field 30750)	EHMT2	31035659	0.000772381	0.0181498	584	Wald ratio	1	0.354813017134667	0.0333726952895954	2.11899650661072e-26
GLP-1	rs9271389	T	C	0.0946297	-0.0167967	0.389518	ebi-a-GCST90014006	6	0.00210775	389889	1.59956e-15	Glycated haemoglobin HbA1c levels (UKB data field 30750)	EHMT2	32619654	1e-05	0.021255	706	Wald ratio	1	-0.177499	0.0222736624970807	1.59938746666392e-15
GLP-1	rs1480383	A	C	0.0856667	-0.0164888	0.308089	ebi-a-GCST90014006	6	0.00223782	389889	1.72902e-13	Glycated haemoglobin HbA1c levels (UKB data field 30750)	EHMT2	32773079	6.81e-05	0.0213326	581	Wald ratio	1	-0.192476	0.026122402287003	1.72892336078798e-13
GLP-1	rs4880197	G	A	0.060612	-0.0123443	0.217391	ebi-a-GCST90014006	9	0.00235064	389889	1.50897e-07	Glycated haemoglobin HbA1c levels (UKB data field 30750)	EHMT1	137073348	0.00308477	0.0203619	483	Wald ratio	1	-0.203661	0.03878175938758	1.50895494085638e-07
GLP-1	rs2844458	C	A	-0.321897	0.00995624	0.335404	ebi-a-GCST90014006	6	0.00218646	389889	5.27363e-06	Glycated haemoglobin HbA1c levels (UKB data field 30750)	EHMT2	31883692	9.88e-08	0.0587494	322	Wald ratio	1	-0.0309299	0.00679242117820297	5.27383680035755e-06
GLP-1	rs28732138	G	A	-0.138484	-0.0134411	0.102865	ebi-a-GCST90014006	6	0.00346024	389889	0.00010256	Glycated haemoglobin HbA1c levels (UKB data field 30750)	EHMT2	31348922	0.00027123	0.0376026	386	Wald ratio	1	0.0970588660061812	0.0249865688454984	0.000102565366136379
GLP-1	rs55782725	G	A	0.161117	-0.0158962	0.0643863	ebi-a-GCST90014006	6	0.00417475	389889	0.000140272	Glycated haemoglobin HbA1c levels (UKB data field 30750)	EHMT2	31425467	0.000577619	0.0464584	497	Wald ratio	1	-0.0986625	0.0259112942768299	0.000140264686982055
GLP-1	rs138033234	T	C	-0.261094	-0.0425612	0.0182796	ebi-a-GCST90014006	6	0.014091	389889	0.00252395	Glycated haemoglobin HbA1c levels (UKB data field 30750)	EHMT2	31283819	5.66e-05	0.0641351	465	Wald ratio	1	0.163011022850008	0.0539690686113047	0.00252397067847705
GLP-1	rs142878626	G	A	-0.998143	0.0210946	0.0285714	ebi-a-GCST90014006	6	0.00731896	389889	0.00394921	Glycated haemoglobin HbA1c levels (UKB data field 30750)	GLP1R	39206343	0.000970717	0.295927	175	Wald ratio	1	-0.0211338	0.00733257659473643	0.00394927226743834
GLP-1	rs1055385	G	A	-0.243467	-0.012297	0.0803279	ebi-a-GCST90014006	6	0.00427928	389889	0.00405798	Glycated haemoglobin HbA1c levels (UKB data field 30750)	EHMT2	31533771	2.06e-05	0.0560777	305	Wald ratio	1	0.050507871703352	0.0175764271954721	0.00405804269798896
GLP-1	rs111625658	C	T	-0.303855	0.00934186	0.0558824	ebi-a-GCST90014006	6	0.00327061	389889	0.00428598	Glycated haemoglobin HbA1c levels (UKB data field 30750)	EHMT2	32372211	0.000420873	0.0839395	170	Wald ratio	1	-0.0307445	0.0107637195372793	0.00428603064844484
GLP-1	rs228817	C	T	-0.188805	-0.00592963	0.312392	ebi-a-GCST90014006	6	0.00209981	389889	0.0047446	Glycated haemoglobin HbA1c levels (UKB data field 30750)	GLP1R	39141197	0.00017384	0.0499195	581	Wald ratio	1	0.0314061068297979	0.011121580466619	0.00474448384223441
GLP-1	rs9263724	G	A	-0.323661	0.00566542	0.352713	ebi-a-GCST90014006	6	0.00209149	389889	0.00675258	Glycated haemoglobin HbA1c levels (UKB data field 30750)	EHMT2	31137179	9.62e-05	0.0797733	129	Wald ratio	1	-0.0175042	0.00646197719218565	0.00675278215239955
GLP-1	rs62398819	G	A	0.347182	-0.0240645	0.0170576	ebi-a-GCST90014006	6	0.00930971	389889	0.00974137	Glycated haemoglobin HbA1c levels (UKB data field 30750)	EHMT2	31151515	5.29e-06	0.0752164	469	Wald ratio	1	-0.0693138	0.0268150710578313	0.00974123841748406
GLP-1	rs11963172	G	A	-0.429851	-0.00585234	0.239583	ebi-a-GCST90014006	6	0.00233248	389889	0.0121054	Glycated haemoglobin HbA1c levels (UKB data field 30750)	GLP1R	39035777	4.81e-05	0.10188	144	Wald ratio	1	0.0136148107134798	0.00542625235255938	0.012105178488957
GLP-1	rs9279450	T	C	0.15812	-0.0106371	0.0833333	ebi-a-GCST90014006	6	0.00428144	389889	0.0129745	Glycated haemoglobin HbA1c levels (UKB data field 30750)	EHMT2	31905450	0.000649048	0.0458344	330	Wald ratio	1	-0.0672723	0.0270771565899317	0.012974522593433
GLP-1	rs4880172	C	A	0.186164	0.00500869	0.352941	ebi-a-GCST90014006	9	0.00208562	389889	0.016326	Glycated haemoglobin HbA1c levels (UKB data field 30750)	EHMT1	136949699	6.33e-06	0.0395449	170	Wald ratio	1	0.0269047184203176	0.0112031327216863	0.0163264348860381
GLP-1	rs145852956	G	A	-2.36278	-0.0174523	0.00684932	ebi-a-GCST90014006	9	0.0074355	389889	0.0189169	Glycated haemoglobin HbA1c levels (UKB data field 30750)	EHMT1	136865846	9.31e-06	0.47659	73	Wald ratio	1	0.00738634151296354	0.0031469286179839	0.0189171852785281
GLP-1	rs41273120	T	C	-0.577176	-0.0202784	0.014876	ebi-a-GCST90014006	6	0.00880002	389889	0.0212026	Glycated haemoglobin HbA1c levels (UKB data field 30750)	GLP1R	39105303	0.000128939	0.149656	605	Wald ratio	1	0.0351338239982258	0.0152466838537985	0.0212025332254572
GLP-1	rs28360624	G	A	-0.444029	-0.00602852	0.170113	ebi-a-GCST90014006	6	0.00273606	389889	0.0275696	Glycated haemoglobin HbA1c levels (UKB data field 30750)	GLP1R	39009073	2.72e-19	0.0472804	532	Wald ratio	1	0.0135768609707924	0.00616189483119346	0.0275695179888844
GLP-1	rs7758414	G	A	0.377557	-0.0166212	0.0145631	ebi-a-GCST90014006	6	0.00756567	389889	0.0280253	Glycated haemoglobin HbA1c levels (UKB data field 30750)	EHMT2	31471078	5.21e-06	0.081856	515	Wald ratio	1	-0.044023	0.0200384842553575	0.0280258933547915
GLP-1	rs877446	A	G	-0.302438	-0.0040265	0.464286	ebi-a-GCST90014006	6	0.00203417	389889	0.0477683	Glycated haemoglobin HbA1c levels (UKB data field 30750)	GLP1R	39063263	9.39e-09	0.0517908	574	Wald ratio	1	0.0133134725133746	0.00672590745871881	0.0477674545202727
Gluconeogenic enzyems	rs3815171	G	A	-0.281276	0.0127245	0.102941	ebi-a-GCST90014006	19	0.00358643	389889	0.00038824	Glycated haemoglobin HbA1c levels (UKB data field 30750)	STK11	1015512	0.000769592	0.0816503	170	Wald ratio	1	-0.0452385	0.01275057239153	0.000388231360694344
Gluconeogenic enzyems	rs4480868	C	T	-0.191862	-0.00752592	0.349624	ebi-a-GCST90014006	17	0.00213148	389889	0.000414248	Glycated haemoglobin HbA1c levels (UKB data field 30750)	STRADA	63711499	2.01e-13	0.0253374	532	Wald ratio	1	0.0392256934671795	0.0111094432456662	0.000414238454349362
Gluconeogenic enzyems	rs2584641	A	G	-0.21248	-0.00747389	0.335821	ebi-a-GCST90014006	17	0.00213233	389889	0.000456552	Glycated haemoglobin HbA1c levels (UKB data field 30750)	STRADA	63785529	1.26e-11	0.0304533	469	Wald ratio	1	0.0351745576054217	0.0100354386295181	0.000456548290279329
Gluconeogenic enzyems	rs56966266	AT	A	-0.354455	-0.00745438	0.329193	ebi-a-GCST90014006	17	0.00213242	389889	0.000472748	Glycated haemoglobin HbA1c levels (UKB data field 30750)	STRADA	63797521	1.04e-20	0.0359751	483	Wald ratio	1	0.0210305398428573	0.00601605281347421	0.000472753992215991
Gluconeogenic enzyems	rs2008018	G	A	-0.199964	-0.00716049	0.33821	ebi-a-GCST90014006	17	0.00215142	389889	0.000873897	Glycated haemoglobin HbA1c levels (UKB data field 30750)	STRADA	63877111	4.62e-12	0.0282214	581	Wald ratio	1	0.0358088956012082	0.0107590366265928	0.00087389555686074
Gluconeogenic enzyems	rs2854188	C	T	-0.329259	-0.00710525	0.371257	ebi-a-GCST90014006	17	0.00213856	389889	0.000892298	Glycated haemoglobin HbA1c levels (UKB data field 30750)	STRADA	63885518	1.16e-06	0.0644604	167	Wald ratio	1	0.0215795164293155	0.00649506923121312	0.000892319585943373
Gluconeogenic enzyems	rs2005132	T	C	0.169606	0.00669897	0.299578	ebi-a-GCST90014006	17	0.00211399	389889	0.00153028	Glycated haemoglobin HbA1c levels (UKB data field 30750)	STRADA	63930872	1.8e-06	0.0344545	237	Wald ratio	1	0.0394972465596736	0.0124641227315071	0.00153030209757317
Gluconeogenic enzyems	rs72845891	G	A	-0.135672	-0.00664659	0.325243	ebi-a-GCST90014006	17	0.00214248	389889	0.00192026	Glycated haemoglobin HbA1c levels (UKB data field 30750)	STRADA	63619399	2.52e-06	0.0284546	515	Wald ratio	1	0.0489901379798337	0.0157916150716434	0.00192031034785412
Gluconeogenic enzyems	rs6504179	T	G	0.126206	0.00650051	0.358149	ebi-a-GCST90014006	17	0.00211012	389889	0.00206557	Glycated haemoglobin HbA1c levels (UKB data field 30750)	STRADA	63735635	6.95e-06	0.027727	497	Wald ratio	1	0.0515071391217533	0.0167196488281064	0.00206559535711617
Gluconeogenic enzyems	rs2727295	C	T	-0.176211	0.00625533	0.409091	ebi-a-GCST90014006	17	0.00207154	389889	0.0025307	Glycated haemoglobin HbA1c levels (UKB data field 30750)	STRADA	63810333	3.66e-06	0.036803	209	Wald ratio	1	-0.0354991	0.0117560197717509	0.00253065234954812
Gluconeogenic enzyems	rs9890263	C	T	0.184624	0.00585171	0.387879	ebi-a-GCST90014006	17	0.00206268	389889	0.00455481	Glycated haemoglobin HbA1c levels (UKB data field 30750)	STRADA	63546280	0.000147639	0.0471559	165	Wald ratio	1	0.0316952833867753	0.0111723286246642	0.00455474374710538
Gluconeogenic enzyems	rs2665811	T	C	-0.116839	0.00573009	0.38	ebi-a-GCST90014006	17	0.0021033	389889	0.00644318	Glycated haemoglobin HbA1c levels (UKB data field 30750)	STRADA	63894275	0.000125049	0.029575	175	Wald ratio	1	-0.0490426	0.0180016946396323	0.00644314688013623
Gluconeogenic enzyems	rs35369365	A	G	0.109039	-0.00655799	0.192637	ebi-a-GCST90014006	19	0.00244571	389889	0.00733078	Glycated haemoglobin HbA1c levels (UKB data field 30750)	STK11	1220005	2e-05	0.0253287	584	Wald ratio	1	-0.0601435	0.0224296811232678	0.00733091604586685
Gluconeogenic enzyems	rs34118004	G	A	-0.236233	0.00647149	0.255882	ebi-a-GCST90014006	19	0.00251489	389889	0.0100744	Glycated haemoglobin HbA1c levels (UKB data field 30750)	STK11	1141715	0.000213625	0.0620074	170	Wald ratio	1	-0.0273945	0.0106458030842431	0.0100742696235923
Gluconeogenic enzyems	rs144035257	G	A	-0.479107	0.0166762	0.04	ebi-a-GCST90014006	19	0.0065142	389889	0.0104679	Glycated haemoglobin HbA1c levels (UKB data field 30750)	STK11	621076	5.63e-05	0.115173	175	Wald ratio	1	-0.0348068	0.0135965452393724	0.0104679191394448
Gluconeogenic enzyems	rs2301759	T	C	0.12067	-0.00531712	0.265679	ebi-a-GCST90014006	19	0.00228776	389889	0.0201169	Glycated haemoglobin HbA1c levels (UKB data field 30750)	STK11	1238900	4e-06	0.0258799	574	Wald ratio	1	-0.0440633	0.0189588132924505	0.0201169268570434
Gluconeogenic enzyems	rs138595851	C	CACTT	-0.793387	0.0277864	0.00909091	ebi-a-GCST90014006	19	0.0127374	389889	0.0291481	Glycated haemoglobin HbA1c levels (UKB data field 30750)	STK11	1702129	0.000173801	0.204967	165	Wald ratio	1	-0.0350225	0.0160544601814751	0.0291478355940908
Gluconeogenic enzyems	rs7213888	T	C	0.186329	0.0043468	0.421769	ebi-a-GCST90014006	17	0.00205441	389889	0.0343582	Glycated haemoglobin HbA1c levels (UKB data field 30750)	STRADA	63503976	0.00024333	0.0492821	147	Wald ratio	1	0.0233286283938625	0.0110257125836558	0.0343585360374803
Gluconeogenic enzyems	rs35184481	G	A	-0.260119	-0.0112762	0.0754098	ebi-a-GCST90014006	19	0.00554356	389889	0.0419402	Glycated haemoglobin HbA1c levels (UKB data field 30750)	STK11	1664996	7.57e-05	0.0646325	305	Wald ratio	1	0.0433501589657042	0.0213116304460651	0.0419407029065167
Gluconeogenic enzyems	rs114708591	T	C	0.157017	-0.00754391	0.074495	ebi-a-GCST90014006	2	0.00373575	389889	0.043447	Glycated haemoglobin HbA1c levels (UKB data field 30750)	CAB39	230677807	0.000299578	0.0429588	396	Wald ratio	1	-0.0480452	0.0237920097823803	0.043447428258674
GSK3	rs2304232	A	G	-0.137384	0.0201288	0.127717	ebi-a-GCST90014006	19	0.00283247	389889	1.19069e-12	Glycated haemoglobin HbA1c levels (UKB data field 30750)	GSK3A	41256620	6.07e-05	0.0337685	368	Wald ratio	1	-0.146515	0.0206171752169103	1.19067722873255e-12
GSK3	rs9938786	C	T	-0.141743	0.0129556	0.273316	ebi-a-GCST90014006	16	0.00231207	389889	2.10087e-08	Glycated haemoglobin HbA1c levels (UKB data field 30750)	AXIN1	349054	4.78e-07	0.0275668	386	Wald ratio	1	-0.091402	0.0163117049871951	2.10110301594844e-08
GSK3	rs73478371	A	G	0.112418	0.018236	0.115318	ebi-a-GCST90014006	16	0.00332013	389889	3.96159e-08	Glycated haemoglobin HbA1c levels (UKB data field 30750)	AXIN1	146072	0.000744711	0.0331313	581	Wald ratio	1	0.162216015228878	0.0295337935206106	3.96157841236595e-08
GSK3	rs9935993	T	C	-0.0877901	0.012228	0.253541	ebi-a-GCST90014006	16	0.002285	389889	8.7261e-08	Glycated haemoglobin HbA1c levels (UKB data field 30750)	AXIN1	351209	7.22e-06	0.0194031	706	Wald ratio	1	-0.139287	0.0260279917667254	8.72655972585736e-08
GSK3	rs1203834	C	T	-0.323568	0.0203124	0.0555556	ebi-a-GCST90014006	16	0.00394095	389889	2.54736e-07	Glycated haemoglobin HbA1c levels (UKB data field 30750)	AXIN1	181542	0.000759253	0.0936085	144	Wald ratio	1	-0.0627763	0.0121796654798991	2.54731322523579e-07
GSK3	rs10410185	T	C	0.214977	0.0172113	0.0610329	ebi-a-GCST90014006	19	0.00466418	389889	0.000224161	Glycated haemoglobin HbA1c levels (UKB data field 30750)	GSK3A	42291402	0.000355222	0.0590018	213	Wald ratio	1	0.0800611228177898	0.0216961814519693	0.0002241641417752
GSK3	rs9745611	G	A	-0.151795	0.00604647	0.356918	ebi-a-GCST90014006	16	0.00206747	389889	0.00344929	Glycated haemoglobin HbA1c levels (UKB data field 30750)	AXIN1	294879	3.05e-07	0.0288801	318	Wald ratio	1	-0.0398331	0.0136201455910933	0.00344927525999242
GSK3	rs214247	T	C	0.499075	0.00598248	0.406832	ebi-a-GCST90014006	16	0.00206347	389889	0.00374076	Glycated haemoglobin HbA1c levels (UKB data field 30750)	AXIN1	299221	7.8e-43	0.0301504	322	Wald ratio	1	0.0119871362019737	0.00413458898963082	0.0037407697890999
GSK3	rs118101930	T	C	0.741371	-0.0226157	0.0143678	ebi-a-GCST90014006	16	0.00784576	389889	0.00394485	Glycated haemoglobin HbA1c levels (UKB data field 30750)	AXIN1	603516	6.43e-05	0.179662	174	Wald ratio	1	-0.0305052	0.0105827716487427	0.00394485765138628
GSK3	rs11647490	G	A	0.176525	-0.00569082	0.468293	ebi-a-GCST90014006	16	0.00202635	389889	0.00497875	Glycated haemoglobin HbA1c levels (UKB data field 30750)	AXIN1	286660	1.42e-05	0.0394464	205	Wald ratio	1	-0.032238	0.0114791106075627	0.00497869187593213
GSK3	rs75048186	A	G	-0.160405	0.00711369	0.189441	ebi-a-GCST90014006	16	0.00262143	389889	0.00665426	Glycated haemoglobin HbA1c levels (UKB data field 30750)	AXIN1	352065	1.79e-10	0.0245145	483	Wald ratio	1	-0.0443483	0.0163425703687541	0.00665428719901015
GSK3	rs41303845	C	T	0.249267	0.0154601	0.0180723	ebi-a-GCST90014006	19	0.00575098	389889	0.00718257	Glycated haemoglobin HbA1c levels (UKB data field 30750)	GSK3A	41933273	0.000313943	0.0687003	581	Wald ratio	1	0.0620222492347563	0.0230715658310165	0.007182655017247
GSK3	rs12934930	A	G	-0.12233	0.00721147	0.135338	ebi-a-GCST90014006	16	0.00279686	389889	0.00992545	Glycated haemoglobin HbA1c levels (UKB data field 30750)	AXIN1	357554	0.000366436	0.0340778	532	Wald ratio	1	-0.058951	0.0228632387803482	0.00992542816097892
GSK3	rs11641374	C	A	-0.216713	0.00507873	0.410853	ebi-a-GCST90014006	16	0.00205819	389889	0.0136032	Glycated haemoglobin HbA1c levels (UKB data field 30750)	AXIN1	1297716	0.000348178	0.0585914	129	Wald ratio	1	-0.0234353	0.00949730749885794	0.0136033233032604
GSK3	rs145224869	GTTC	G	-0.0908334	-0.00580401	0.394118	ebi-a-GCST90014006	19	0.00251913	389889	0.0212241	Glycated haemoglobin HbA1c levels (UKB data field 30750)	GSK3A	43240913	0.00127883	0.0275875	170	Wald ratio	1	0.0638973109010562	0.0277335209295259	0.0212241036396756
GSK3	rs10415860	G	A	-0.258562	0.0164137	0.0445545	ebi-a-GCST90014006	19	0.00718029	389889	0.0222577	Glycated haemoglobin HbA1c levels (UKB data field 30750)	GSK3A	41569514	0.000306144	0.0700754	202	Wald ratio	1	-0.0634807	0.0277700899590814	0.0222578677215258
GSK3	rs11644631	G	A	0.205704	-0.00502697	0.241176	ebi-a-GCST90014006	16	0.00231981	389889	0.0302364	Glycated haemoglobin HbA1c levels (UKB data field 30750)	AXIN1	342485	9.77e-07	0.0400082	170	Wald ratio	1	-0.0244379	0.0112774180375685	0.0302367694580403
GSK3	rs3107669	C	A	-0.286288	0.00445446	0.459586	ebi-a-GCST90014006	3	0.0020646	389889	0.0309635	Glycated haemoglobin HbA1c levels (UKB data field 30750)	GSK3B	119848254	1.61e-23	0.0270942	532	Wald ratio	1	-0.0155594	0.00721161906890963	0.0309635040399493
GSK3	rs78868392	C	T	0.101589	0.008041	0.115602	ebi-a-GCST90014006	19	0.00378472	389889	0.0336202	Glycated haemoglobin HbA1c levels (UKB data field 30750)	GSK3A	42651815	0.000218925	0.0272675	532	Wald ratio	1	0.0791522704229789	0.0372552146393803	0.0336203593993364
GSK3	rs138364980	A	C	0.539146	-0.0152464	0.0258216	ebi-a-GCST90014006	16	0.00723079	389889	0.034984	Glycated haemoglobin HbA1c levels (UKB data field 30750)	AXIN1	326194	0.000186892	0.141195	213	Wald ratio	1	-0.0282788	0.0134115619887748	0.0349844254449298
GSK3	rs4499340	A	G	0.0784248	0.00762399	0.157932	ebi-a-GCST90014006	19	0.00368924	389889	0.0387766	Glycated haemoglobin HbA1c levels (UKB data field 30750)	GSK3A	42647899	0.000135579	0.0204254	706	Wald ratio	1	0.0972140190347951	0.0470417520988259	0.0387768044620897
GSK3	rs2319399	G	A	0.11626	-0.0042591	0.453719	ebi-a-GCST90014006	3	0.00207474	389889	0.0400885	Glycated haemoglobin HbA1c levels (UKB data field 30750)	GSK3B	119917360	6.74e-10	0.0184932	605	Wald ratio	1	-0.0366343	0.0178456906932737	0.0400885307888575
GSK3	rs4261913	C	T	-0.113093	0.00423375	0.382353	ebi-a-GCST90014006	3	0.00207941	389889	0.0417465	Glycated haemoglobin HbA1c levels (UKB data field 30750)	GSK3B	119827350	0.000664439	0.0324227	170	Wald ratio	1	-0.037436	0.0183867259688929	0.0417469151858059
GSK3	rs71378512	G	A	0.285366	0.0104102	0.0402985	ebi-a-GCST90014006	16	0.00520863	389889	0.0456478	Glycated haemoglobin HbA1c levels (UKB data field 30750)	AXIN1	360178	8.33e-07	0.0573042	670	Wald ratio	1	0.0364801693264089	0.0182524547423309	0.0456468257509654
GSK3	rs9861873	C	T	-0.0925906	0.00428506	0.331707	ebi-a-GCST90014006	3	0.00215019	389889	0.0462754	Glycated haemoglobin HbA1c levels (UKB data field 30750)	GSK3B	119548125	2.37e-05	0.0212812	205	Wald ratio	1	-0.0462796	0.0232225517493136	0.0462751312064649
GSK3	rs62110876	C	T	-0.452638	0.0133952	0.035461	ebi-a-GCST90014006	19	0.00672993	389889	0.0465468	Glycated haemoglobin HbA1c levels (UKB data field 30750)	GSK3A	42884880	0.000478289	0.125923	141	Wald ratio	1	-0.0295936	0.0148682390784689	0.0465477513861898
GSK3	rs62265185	C	T	0.846321	-0.0208803	0.00571429	ebi-a-GCST90014006	3	0.010557	389889	0.0479446	Glycated haemoglobin HbA1c levels (UKB data field 30750)	GSK3B	119284835	0.00253281	0.275052	175	Wald ratio	1	-0.0246718	0.0124739903653578	0.0479441606819351
MCI	rs2329025	G	A	0.161803	-0.0256974	0.251429	ebi-a-GCST90014006	3	0.00229773	389889	4.89328e-29	Glycated haemoglobin HbA1c levels (UKB data field 30750)	NDUFAF3	49458830	0.0015838	0.0501824	175	Wald ratio	1	-0.158819	0.0142007873772427	4.89368663315025e-29
MCI	rs11130181	G	A	0.0942217	-0.0255574	0.248549	ebi-a-GCST90014006	3	0.00237028	389889	4.16677e-27	Glycated haemoglobin HbA1c levels (UKB data field 30750)	NDUFAF3	49072486	0.000126832	0.0243692	517	Wald ratio	1	-0.271247	0.0251564130131382	4.16687334385535e-27
MCI	rs6787808	T	C	0.187165	-0.0255234	0.22623	ebi-a-GCST90014006	3	0.00237459	389889	6.01866e-27	Glycated haemoglobin HbA1c levels (UKB data field 30750)	NDUFAF3	49041672	0.00051157	0.0531631	305	Wald ratio	1	-0.136368	0.0126871477038976	6.02003368119478e-27
MCI	rs9865051	C	T	0.155183	-0.025934	0.225806	ebi-a-GCST90014006	3	0.00241302	389889	6.08836e-27	Glycated haemoglobin HbA1c levels (UKB data field 30750)	NDUFAF3	49128636	5.57e-07	0.0304919	465	Wald ratio	1	-0.167119	0.0155495125110354	6.08711301356358e-27
MCI	rs55935606	A	G	-0.0802784	0.0273162	0.182056	ebi-a-GCST90014006	3	0.00256449	389889	1.71199e-26	Glycated haemoglobin HbA1c levels (UKB data field 30750)	NDUFAF3	49528072	0.000208345	0.0214878	574	Wald ratio	1	-0.340268	0.0319449565512018	1.71193786039444e-26
MCI	rs7641050	T	C	0.143377	-0.02525	0.225921	ebi-a-GCST90014006	3	0.00240743	389889	9.77012e-26	Glycated haemoglobin HbA1c levels (UKB data field 30750)	NDUFAF3	48725074	7.73e-09	0.024496	706	Wald ratio	1	-0.176109	0.0167909078862021	9.77063824948871e-26
MCI	rs9848268	C	T	0.0821551	-0.0252494	0.212565	ebi-a-GCST90014006	3	0.00241594	389889	1.44744e-25	Glycated haemoglobin HbA1c levels (UKB data field 30750)	NDUFAF3	48724838	1.19e-05	0.0185773	581	Wald ratio	1	-0.307338	0.0294070605476714	1.44728404911803e-25
MCI	rs13084037	G	A	0.0873473	-0.0214672	0.216356	ebi-a-GCST90014006	3	0.00240941	389889	5.11446e-19	Glycated haemoglobin HbA1c levels (UKB data field 30750)	NDUFAF3	49176633	2.66e-05	0.0205606	483	Wald ratio	1	-0.245768	0.027584252747366	5.11555672615453e-19
MCI	rs990211	A	G	0.0839142	-0.0227025	0.203306	ebi-a-GCST90014006	3	0.00257442	389889	1.16038e-18	Glycated haemoglobin HbA1c levels (UKB data field 30750)	NDUFAF3	48683607	0.00027811	0.0229326	605	Wald ratio	1	-0.270544	0.0306791937478996	1.16012367149685e-18
MCI	rs62262671	A	G	-0.322676	0.0235465	0.112403	ebi-a-GCST90014006	3	0.00291163	389889	6.11223e-16	Glycated haemoglobin HbA1c levels (UKB data field 30750)	NDUFAF3	49612440	0.000102686	0.0798769	129	Wald ratio	1	-0.0729726	0.00902338568719087	6.11267280993441e-16
MCI	rs17598137	C	A	-0.190522	0.0246587	0.112121	ebi-a-GCST90014006	3	0.00328534	389889	6.11083e-14	Glycated haemoglobin HbA1c levels (UKB data field 30750)	NDUFAF3	49853929	5.32e-05	0.0464059	330	Wald ratio	1	-0.129427	0.0172438878449733	6.11120588738586e-14
MCI	rs7788702	A	G	-0.112751	0.0141662	0.287879	ebi-a-GCST90014006	7	0.0022006	389889	1.21529e-10	Glycated haemoglobin HbA1c levels (UKB data field 30750)	NDUFA5	123597367	4.33e-05	0.0265992	165	Wald ratio	1	-0.125641	0.0195173435268867	1.21516407265259e-10
MCI	rs201292610	G	T	-0.12424	0.0131097	0.278049	ebi-a-GCST90014006	7	0.00223201	389889	4.26717e-09	Glycated haemoglobin HbA1c levels (UKB data field 30750)	NDUFA5	123448401	0.000246066	0.033147	205	Wald ratio	1	-0.105519	0.0179653090792015	4.26701416348883e-09
MCI	rs1757463	A	G	-0.406255	-0.0130027	0.318913	ebi-a-GCST90014006	15	0.00223644	389889	6.0993e-09	Glycated haemoglobin HbA1c levels (UKB data field 30750)	NDUFAF1	41491616	2.27e-33	0.0309101	497	Wald ratio	1	0.0320062522307418	0.00550501532288833	6.09912455015923e-09
MCI	rs7259714	C	T	-0.196477	0.0120568	0.455882	ebi-a-GCST90014006	19	0.0020833	389889	7.14974e-09	Glycated haemoglobin HbA1c levels (UKB data field 30750)	NDUFS7	817394	0.000191413	0.0511676	170	Wald ratio	1	-0.0613649	0.0106032767194124	7.15026826994106e-09
MCI	rs1809084	C	T	0.226024	-0.0122373	0.328947	ebi-a-GCST90014006	5	0.00217592	389889	1.86586e-08	Glycated haemoglobin HbA1c levels (UKB data field 30750)	NDUFS4	52729653	0.000531972	0.0628736	114	Wald ratio	1	-0.0541416	0.00962694227161717	1.86622445782422e-08
MCI	rs2100692	G	A	-0.327847	0.0190645	0.103365	ebi-a-GCST90014006	3	0.00344682	389889	3.18346e-08	Glycated haemoglobin HbA1c levels (UKB data field 30750)	NDUFAF3	48152263	0.000222903	0.0868818	208	Wald ratio	1	-0.0581506	0.01051350172489	3.18337343925453e-08
MCI	rs170296	G	T	-0.182018	-0.0133813	0.208154	ebi-a-GCST90014006	15	0.00242371	389889	3.37116e-08	Glycated haemoglobin HbA1c levels (UKB data field 30750)	NDUFAF1	41504703	5.11e-06	0.0387924	233	Wald ratio	1	0.0735163555252777	0.0133157709677065	3.37078083522204e-08
MCI	rs12374992	G	A	-0.145512	0.0121506	0.25124	ebi-a-GCST90014006	7	0.00225085	389889	6.73054e-08	Glycated haemoglobin HbA1c levels (UKB data field 30750)	NDUFA5	123518192	7.06e-10	0.023175	605	Wald ratio	1	-0.0835024	0.0154684836989389	6.7302553959356e-08
MCI	rs35876256	T	C	0.100195	-0.0103558	0.439072	ebi-a-GCST90014006	7	0.0020281	389889	3.28806e-07	Glycated haemoglobin HbA1c levels (UKB data field 30750)	NDUFA5	123498519	4.39e-07	0.0195424	517	Wald ratio	1	-0.103356	0.0202415290184141	3.28773996935103e-07
MCI	rs2026945	T	C	-0.41894	-0.0119186	0.210753	ebi-a-GCST90014006	15	0.00242204	389889	8.61529e-07	Glycated haemoglobin HbA1c levels (UKB data field 30750)	NDUFAF1	41497537	1.75e-31	0.0328193	465	Wald ratio	1	0.0284494199646727	0.00578135293836826	8.61501648936306e-07
MCI	rs1757460	C	T	-0.514854	-0.0116296	0.201863	ebi-a-GCST90014006	15	0.00241351	389889	1.44627e-06	Glycated haemoglobin HbA1c levels (UKB data field 30750)	NDUFAF1	41498262	9.73e-51	0.0297949	483	Wald ratio	1	0.0225881512040307	0.00468775614057577	1.44610877157308e-06
MCI	rs113494871	C	T	-0.479099	0.0352539	0.019802	ebi-a-GCST90014006	7	0.00734263	389889	1.5767e-06	Glycated haemoglobin HbA1c levels (UKB data field 30750)	NDUFA5	123294283	0.000205803	0.126139	202	Wald ratio	1	-0.0735837	0.0153259138507908	1.57667791286009e-06
MCI	rs3809114	G	A	-0.166544	0.00985396	0.478358	ebi-a-GCST90014006	12	0.00206235	389889	1.77019e-06	Glycated haemoglobin HbA1c levels (UKB data field 30750)	NDUFA4L2	57454856	6.01e-06	0.0364673	670	Wald ratio	1	-0.0591673	0.0123832140455375	1.77025314948011e-06
MCI	rs8027626	T	G	-0.371749	-0.0102019	0.311377	ebi-a-GCST90014006	15	0.00214513	389889	1.9762e-06	Glycated haemoglobin HbA1c levels (UKB data field 30750)	NDUFAF1	41419316	1.55e-10	0.0534582	170	Wald ratio	1	0.027442978999271	0.00577037194451095	1.97620693897603e-06
MCI	rs8027626	T	G	-0.371749	0.0102449	0.311377	ebi-a-GCST90014006	15	0.0142085	389889	0.470887	Glycated haemoglobin HbA1c levels (UKB data field 30750)	NDUFAF1	41419316	1.55e-10	0.0534582	170	Wald ratio	1	0.027442978999271	0.00577037194451095	1.97620693897603e-06
MCI	rs111371454	A	G	-0.481741	-0.0102085	0.314356	ebi-a-GCST90014006	15	0.00214921	389889	2.03517e-06	Glycated haemoglobin HbA1c levels (UKB data field 30750)	NDUFAF1	41468419	7.16e-15	0.0561201	202	Wald ratio	1	0.02119084736404	0.00446133918433349	2.03532518397926e-06
MCI	rs66538814	G	T	-0.434967	-0.00996274	0.369863	ebi-a-GCST90014006	15	0.00213602	389889	3.09877e-06	Glycated haemoglobin HbA1c levels (UKB data field 30750)	NDUFAF1	41393719	9.56e-06	0.0878766	73	Wald ratio	1	0.0229045881641596	0.00491076334526527	3.09879538442613e-06
MCI	rs12671023	C	T	-0.100056	0.00927494	0.488571	ebi-a-GCST90014006	7	0.00202029	389889	4.41367e-06	Glycated haemoglobin HbA1c levels (UKB data field 30750)	NDUFA5	123572658	8.16e-05	0.0246227	175	Wald ratio	1	-0.0926975	0.0201915927080835	4.41348565700569e-06
MCI	rs6963354	G	T	-0.208916	0.00929071	0.428144	ebi-a-GCST90014006	7	0.00203673	389889	5.07703e-06	Glycated haemoglobin HbA1c levels (UKB data field 30750)	NDUFA5	123616589	0.00123185	0.0631987	167	Wald ratio	1	-0.044471	0.00974903789082694	5.07697490496208e-06
MCI	rs73497430	T	G	0.201188	0.0106105	0.22807	ebi-a-GCST90014006	19	0.00234907	389889	6.27567e-06	Glycated haemoglobin HbA1c levels (UKB data field 30750)	NDUFA7	8355170	0.00145168	0.0612125	114	Wald ratio	1	0.0527392289798596	0.0116759945921228	6.27533221687104e-06
MCI	rs57089157	G	A	-0.12517	0.0090935	0.487113	ebi-a-GCST90014006	7	0.0020164	389889	6.49008e-06	Glycated haemoglobin HbA1c levels (UKB data field 30750)	NDUFA5	123563613	0.000105593	0.0314443	194	Wald ratio	1	-0.0726492	0.0161092913637453	6.48979832035642e-06
MCI	rs7180418	A	C	-0.463285	-0.0092412	0.323529	ebi-a-GCST90014006	15	0.00214896	389889	1.70549e-05	Glycated haemoglobin HbA1c levels (UKB data field 30750)	NDUFAF1	41337304	6e-12	0.0611761	170	Wald ratio	1	0.019947116785564	0.00463852704059057	1.70557265017986e-05
MCI	rs141959192	C	T	-0.361868	-0.0348248	0.0330396	ebi-a-GCST90014006	3	0.00813296	389889	1.85281e-05	Glycated haemoglobin HbA1c levels (UKB data field 30750)	NDUFAF3	48625911	0.000975388	0.108	227	Wald ratio	1	0.0962361966241834	0.0224749356118806	1.8527573048057e-05
MCI	rs574122	C	A	0.270598	-0.0130116	0.122807	ebi-a-GCST90014006	10	0.00307669	389889	2.3465e-05	Glycated haemoglobin HbA1c levels (UKB data field 30750)	NDUFB8	100329417	0.000255632	0.0710298	114	Wald ratio	1	-0.0480846	0.0113699657794958	2.34638103828914e-05
MCI	rs1841178	G	A	0.136699	-0.00837973	0.442177	ebi-a-GCST90014006	3	0.0020224	389889	3.42098e-05	Glycated haemoglobin HbA1c levels (UKB data field 30750)	NDUFAF3	48355556	0.0120455	0.05363	147	Wald ratio	1	-0.0613006	0.014794548606793	3.42107349794238e-05
MCI	rs653790	C	T	0.0696987	0.0100561	0.238806	ebi-a-GCST90014006	9	0.00245492	389889	4.19817e-05	Glycated haemoglobin HbA1c levels (UKB data field 30750)	NDUFB6	32576999	2.98e-05	0.0165675	670	Wald ratio	1	0.144279592015346	0.0352218907956676	4.19797569598688e-05
MCI	rs542584280	G	GC	0.145613	-0.0212612	0.0510753	ebi-a-GCST90014006	11	0.00521562	389889	4.57309e-05	Glycated haemoglobin HbA1c levels (UKB data field 30750)	NDUFS3	47400338	8.59e-05	0.0365735	372	Wald ratio	1	-0.146012	0.0358183678655065	4.57290160720675e-05
MCI	rs7107356	A	G	0.288378	0.00811205	0.486301	ebi-a-GCST90014006	11	0.00201209	389889	5.53886e-05	Glycated haemoglobin HbA1c levels (UKB data field 30750)	NDUFS3	47654618	0.000247157	0.072818	73	Wald ratio	1	0.0281299197580953	0.00697726594955232	5.53857675907606e-05
MCI	rs1080698	G	T	-0.145334	0.00968363	0.193424	ebi-a-GCST90014006	10	0.0024579	389889	8.15511e-05	Glycated haemoglobin HbA1c levels (UKB data field 30750)	NDUFB8	100535357	4.23e-06	0.0312058	517	Wald ratio	1	-0.0666302	0.0169120783849615	8.15501774006167e-05
MCI	rs3774800	G	A	0.123099	-0.00823728	0.365049	ebi-a-GCST90014006	3	0.00209496	389889	8.42578e-05	Glycated haemoglobin HbA1c levels (UKB data field 30750)	NDUFAF3	49297335	4.49e-07	0.024028	515	Wald ratio	1	-0.0669159	0.0170184973070455	8.42592539099839e-05
MCI	rs4244338	A	G	-0.132298	0.00953827	0.208209	ebi-a-GCST90014006	10	0.00245504	389889	0.000102254	Glycated haemoglobin HbA1c levels (UKB data field 30750)	NDUFB8	100513045	4.9e-14	0.0171375	670	Wald ratio	1	-0.0720969	0.0185568942841162	0.000102254494523768
MCI	rs7080356	A	C	-0.148569	0.00950661	0.237726	ebi-a-GCST90014006	10	0.00245281	389889	0.000106272	Glycated haemoglobin HbA1c levels (UKB data field 30750)	NDUFB8	100506978	2.34e-07	0.02811	387	Wald ratio	1	-0.0639878	0.0165095679448606	0.000106273349303104
MCI	rs143155938	G	A	-0.235113	-0.036925	0.015534	ebi-a-GCST90014006	8	0.00971955	389889	0.000145258	Glycated haemoglobin HbA1c levels (UKB data field 30750)	NDUFB9	125415128	0.000144441	0.0613284	515	Wald ratio	1	0.157052140885447	0.0413399088948718	0.000145255191493822
MCI	rs77145138	A	C	-0.998496	-0.0384375	0.0116279	ebi-a-GCST90014006	4	0.0101519	389889	0.00015295	Glycated haemoglobin HbA1c levels (UKB data field 30750)	NDUFC1	138844578	0.000103165	0.24725	129	Wald ratio	1	0.0384953970772041	0.0101671914559497	0.000152945772995036
MCI	rs72737786	G	T	-0.238699	-0.00864717	0.251515	ebi-a-GCST90014006	15	0.00229338	389889	0.000162926	Glycated haemoglobin HbA1c levels (UKB data field 30750)	NDUFAF1	41208163	0.000261173	0.0635103	165	Wald ratio	1	0.0362262514715185	0.00960783245845186	0.000162926294060574
MCI	rs28897479	T	G	-0.969913	-0.00857714	0.234419	ebi-a-GCST90014006	15	0.00229098	389889	0.000181201	Glycated haemoglobin HbA1c levels (UKB data field 30750)	NDUFAF1	41398653	2.8e-186	0.0230125	706	Wald ratio	1	0.00884320552461922	0.00236204690523789	0.000181204691786099
MCI	rs7168431	A	G	0.645156	-0.00855084	0.222744	ebi-a-GCST90014006	15	0.00228931	389889	0.000187633	Glycated haemoglobin HbA1c levels (UKB data field 30750)	NDUFAF1	41380186	1.16e-67	0.0312215	532	Wald ratio	1	-0.0132539	0.0035484595973687	0.000187628162396389
MCI	rs4837917	T	C	-0.145155	-0.00819272	0.289116	ebi-a-GCST90014006	9	0.00220644	389889	0.000204743	Glycated haemoglobin HbA1c levels (UKB data field 30750)	NDUFA8	121947030	0.00192639	0.0457874	147	Wald ratio	1	0.0564411835623988	0.0152005786917433	0.000204740477605032
MCI	rs11854820	G	A	-0.644495	-0.00848829	0.270725	ebi-a-GCST90014006	15	0.00229042	389889	0.000210567	Glycated haemoglobin HbA1c levels (UKB data field 30750)	NDUFAF1	41384328	1.07e-69	0.0279462	386	Wald ratio	1	0.0131704512835631	0.00355382120885344	0.000210560663401282
MCI	rs7168002	T	C	-0.44382	-0.00847227	0.245763	ebi-a-GCST90014006	15	0.00228938	389889	0.000215026	Glycated haemoglobin HbA1c levels (UKB data field 30750)	NDUFAF1	41377988	8.42e-09	0.070804	129	Wald ratio	1	0.0190894281465459	0.00515835248524176	0.000215019818874208
MCI	rs28703570	G	A	0.597846	-0.00847522	0.246032	ebi-a-GCST90014006	15	0.00229023	389889	0.0002151	Glycated haemoglobin HbA1c levels (UKB data field 30750)	NDUFAF1	41387294	2.05e-16	0.0607735	126	Wald ratio	1	-0.0141763	0.00383080258126675	0.000215092197771039
MCI	rs62372178	T	C	-0.105021	0.00752386	0.415672	ebi-a-GCST90014006	5	0.0020355	389889	0.000218751	Glycated haemoglobin HbA1c levels (UKB data field 30750)	NDUFS4	54207510	5.21e-06	0.0228422	670	Wald ratio	1	-0.0716415	0.0193818379181307	0.000218746953185782
MCI	rs546383833	A	G	0.508398	0.0346541	0.0147059	ebi-a-GCST90014006	12	0.00944556	389889	0.000243674	Glycated haemoglobin HbA1c levels (UKB data field 30750)	NDUFA4L2	56572198	0.00162811	0.15797	170	Wald ratio	1	0.0681633287306402	0.0185790660073407	0.000243668467669819
MCI	rs316607	G	A	-0.8935	-0.00836314	0.204082	ebi-a-GCST90014006	15	0.0022917	389889	0.00026293	Glycated haemoglobin HbA1c levels (UKB data field 30750)	NDUFAF1	41480495	2.2e-31	0.0564085	147	Wald ratio	1	0.0093599776161164	0.00256485730274203	0.000262938370615571
MCI	rs316606	A	C	-0.560485	-0.00828637	0.258065	ebi-a-GCST90014006	15	0.00229145	389889	0.000298944	Glycated haemoglobin HbA1c levels (UKB data field 30750)	NDUFAF1	41480004	1.64e-64	0.0255324	372	Wald ratio	1	0.0147842850388503	0.00408833421054979	0.000298945064786601
MCI	rs139226547	A	G	-0.287077	0.0147285	0.0529412	ebi-a-GCST90014006	11	0.00411884	389889	0.000349044	Glycated haemoglobin HbA1c levels (UKB data field 30750)	NDUFS3	47028108	0.000508092	0.0805047	170	Wald ratio	1	-0.0513051	0.0143475095531861	0.000349044483490307
MCI	rs8034840	G	A	0.33173	-0.00827488	0.237557	ebi-a-GCST90014006	15	0.00232396	389889	0.000369896	Glycated haemoglobin HbA1c levels (UKB data field 30750)	NDUFAF1	41388035	4.22e-09	0.0537132	221	Wald ratio	1	-0.0249446	0.00700557682452597	0.000369894367407797
MCI	rs6897346	C	T	0.200269	0.00892866	0.208333	ebi-a-GCST90014006	5	0.00252829	389889	0.0004132	Glycated haemoglobin HbA1c levels (UKB data field 30750)	NDUFA2	140314802	0.000600814	0.0568042	144	Wald ratio	1	0.0445833354138683	0.012624470087732	0.000413207473579483
MCI	rs62383878	A	C	0.07515	0.00842317	0.253788	ebi-a-GCST90014006	5	0.00238689	389889	0.000417234	Glycated haemoglobin HbA1c levels (UKB data field 30750)	NDUFA2	139835801	0.000206117	0.0200193	396	Wald ratio	1	0.112084763805722	0.0317616766467066	0.000417241980141136
MCI	rs73222235	T	C	-0.100623	0.00993254	0.142857	ebi-a-GCST90014006	7	0.00282968	389889	0.000447899	Glycated haemoglobin HbA1c levels (UKB data field 30750)	NDUFA5	123399742	3.3e-05	0.0240168	574	Wald ratio	1	-0.0987104	0.0281216024169424	0.000447890434566218
MCI	rs11190924	G	A	-0.217298	0.00790059	0.248299	ebi-a-GCST90014006	10	0.0022825	389889	0.000537403	Glycated haemoglobin HbA1c levels (UKB data field 30750)	NDUFB8	101316203	0.000181518	0.0562681	147	Wald ratio	1	-0.0363583	0.0105040083203711	0.000537422264421022
MCI	rs1784772	T	C	-0.101239	-0.00914176	0.180992	ebi-a-GCST90014006	18	0.00264432	389889	0.000545959	Glycated haemoglobin HbA1c levels (UKB data field 30750)	NDUFV2	9086630	6.81e-05	0.0252176	605	Wald ratio	1	0.0902987978940922	0.0261195784233349	0.000545959871712715
MCI	rs11881732	C	T	0.269138	0.00724062	0.30137	ebi-a-GCST90014006	19	0.00213872	389889	0.000710493	Glycated haemoglobin HbA1c levels (UKB data field 30750)	NDUFS7	718617	0.000569	0.0729034	73	Wald ratio	1	0.0269030014342085	0.00794655529876866	0.000710507139745662
MCI	rs778595	G	A	-0.17558	0.00684619	0.445652	ebi-a-GCST90014006	5	0.00202975	389889	0.000743772	Glycated haemoglobin HbA1c levels (UKB data field 30750)	NDUFA2	140657096	9.62e-11	0.0260431	322	Wald ratio	1	-0.0389919	0.0115602574325094	0.000743748095212753
MCI	rs1864254	T	C	-0.196929	0.00685418	0.45815	ebi-a-GCST90014006	5	0.00203835	389889	0.000772094	Glycated haemoglobin HbA1c levels (UKB data field 30750)	NDUFA2	140653362	1.5e-09	0.0309576	227	Wald ratio	1	-0.0348053	0.0103506847645598	0.000772088222706156
MCI	rs2563307	C	T	-0.0826037	0.00677108	0.426439	ebi-a-GCST90014006	5	0.00202971	389889	0.000850002	Glycated haemoglobin HbA1c levels (UKB data field 30750)	NDUFA2	140690258	2.01e-05	0.0191401	469	Wald ratio	1	-0.0819707	0.0245716596229951	0.000849980682549404
MCI	rs113364770	G	A	1.07588	0.0253825	0.0238095	ebi-a-GCST90014006	12	0.00771108	389889	0.000995864	Glycated haemoglobin HbA1c levels (UKB data field 30750)	NDUFA4L2	57568352	3.77e-05	0.249517	126	Wald ratio	1	0.0235923151280812	0.00716723054615756	0.000995866282972584
MCI	rs1757310	G	A	-0.117446	-0.00688319	0.392683	ebi-a-GCST90014006	9	0.00209724	389889	0.00103065	Glycated haemoglobin HbA1c levels (UKB data field 30750)	NDUFA8	121573679	0.000748631	0.0341874	205	Wald ratio	1	0.0586072748326891	0.0178570577116292	0.00103065183487165
MCI	rs702399	C	T	-0.0874026	0.0066308	0.433981	ebi-a-GCST90014006	5	0.00203923	389889	0.00114752	Glycated haemoglobin HbA1c levels (UKB data field 30750)	NDUFA2	140644847	5.93e-05	0.0215558	515	Wald ratio	1	-0.075865	0.0233314569589463	0.00114749533165506
MCI	rs778593	T	C	-0.111719	0.00662834	0.43806	ebi-a-GCST90014006	5	0.00203884	389889	0.00114985	Glycated haemoglobin HbA1c levels (UKB data field 30750)	NDUFA2	140647631	4.05e-14	0.0144221	670	Wald ratio	1	-0.0593305	0.0182497158048318	0.00114985740778148
MCI	rs5000342	G	A	0.106237	0.00715419	0.353395	ebi-a-GCST90014006	1	0.00220471	389889	0.00117465	Glycated haemoglobin HbA1c levels (UKB data field 30750)	NDUFS2	162083270	0.000343215	0.0292923	324	Wald ratio	1	0.0673417924075416	0.020752750924819	0.0011746820084925
MCI	rs73444001	T	C	0.113804	0.0135347	0.061828	ebi-a-GCST90014006	7	0.00419727	389889	0.00126133	Glycated haemoglobin HbA1c levels (UKB data field 30750)	NDUFA5	123041656	0.00221205	0.03687	372	Wald ratio	1	0.118929914589997	0.0368815683104285	0.00126129565827965
MCI	rs13099917	C	A	-0.0861834	-0.00720232	0.285714	ebi-a-GCST90014006	3	0.00224571	389889	0.00134057	Glycated haemoglobin HbA1c levels (UKB data field 30750)	NDUFB5	180237721	0.000469199	0.0244633	532	Wald ratio	1	0.0835696897546395	0.0260573381880966	0.00134058907673505
MCI	rs12969399	T	G	0.137106	-0.00665894	0.354125	ebi-a-GCST90014006	18	0.0020922	389889	0.00145885	Glycated haemoglobin HbA1c levels (UKB data field 30750)	NDUFV2	9091855	8.02e-09	0.0232942	497	Wald ratio	1	-0.0485678	0.0152597260513763	0.00145885814580519
MCI	rs835044	T	C	-0.321307	-0.00678482	0.333582	ebi-a-GCST90014006	12	0.00213262	389889	0.00146545	Glycated haemoglobin HbA1c levels (UKB data field 30750)	NDUFA12	95003776	3.41e-41	0.0221165	670	Wald ratio	1	0.0211163155486809	0.00663732816278512	0.00146540740359216
MCI	rs3097182	A	G	0.119909	0.00677653	0.32358	ebi-a-GCST90014006	19	0.00214813	389889	0.00160709	Glycated haemoglobin HbA1c levels (UKB data field 30750)	NDUFA7	8319345	1.29e-08	0.0207394	581	Wald ratio	1	0.0565139397376344	0.0179146686237063	0.00160708263071772
MCI	rs6476362	T	C	0.0858944	0.00777867	0.189441	ebi-a-GCST90014006	9	0.00247245	389889	0.00165447	Glycated haemoglobin HbA1c levels (UKB data field 30750)	NDUFB6	32491062	3.16e-07	0.0165219	483	Wald ratio	1	0.0905608514641234	0.0287847636167201	0.00165441671731994
MCI	rs10226746	C	T	-0.327125	0.00878511	0.164516	ebi-a-GCST90014006	7	0.0028011	389889	0.00171092	Glycated haemoglobin HbA1c levels (UKB data field 30750)	NDUFA5	123404512	3.06e-32	0.0252482	465	Wald ratio	1	-0.0268555	0.00856278181123424	0.00171089908333624
MCI	rs28459174	T	C	-0.345932	0.00872743	0.166667	ebi-a-GCST90014006	7	0.00280321	389889	0.00184965	Glycated haemoglobin HbA1c levels (UKB data field 30750)	NDUFA5	123410271	1.17e-23	0.0313678	330	Wald ratio	1	-0.0252287	0.00810335557277153	0.00184963956631693
MCI	rs13076394	A	G	0.106729	-0.0065873	0.331989	ebi-a-GCST90014006	3	0.0021195	389889	0.00188382	Glycated haemoglobin HbA1c levels (UKB data field 30750)	NDUFAF3	48916641	9.43e-07	0.0213178	372	Wald ratio	1	-0.0617199	0.0198587075677651	0.00188389945040725
MCI	rs17286599	G	T	-0.230551	0.0123191	0.069697	ebi-a-GCST90014006	5	0.00396638	389889	0.00189706	Glycated haemoglobin HbA1c levels (UKB data field 30750)	NDUFA2	140083278	0.000437349	0.0638157	165	Wald ratio	1	-0.0534333	0.0172039158364093	0.00189713738320988
MCI	rs59403206	AG	A	-0.196394	-0.00638955	0.448413	ebi-a-GCST90014006	2	0.0020592	389889	0.00191615	Glycated haemoglobin HbA1c levels (UKB data field 30750)	NDUFB3	201376603	0.000183305	0.0505578	126	Wald ratio	1	0.032534344226402	0.0104850453679848	0.00191616043819749
MCI	rs11712752	C	T	0.637096	-0.0291518	0.0277778	ebi-a-GCST90014006	3	0.00942471	389889	0.00198061	Glycated haemoglobin HbA1c levels (UKB data field 30750)	NDUFAF3	48418419	0.000104444	0.157704	126	Wald ratio	1	-0.0457573	0.0147932336727903	0.00198061124625036
MCI	rs7647812	G	A	0.0935056	-0.0065036	0.341165	ebi-a-GCST90014006	3	0.00211965	389889	0.00215328	Glycated haemoglobin HbA1c levels (UKB data field 30750)	NDUFAF3	48795914	8.31e-07	0.0187153	532	Wald ratio	1	-0.0695531	0.0226686957786486	0.00215321881700856
MCI	rs157072	T	C	0.166545	-0.00634411	0.371245	ebi-a-GCST90014006	5	0.00207325	389889	0.0022135	Glycated haemoglobin HbA1c levels (UKB data field 30750)	NDUFS4	54154712	0.00010275	0.0419884	233	Wald ratio	1	-0.0380925	0.0124485874688523	0.0022134946783743
MCI	rs146385197	G	A	0.521251	0.0283835	0.00990099	ebi-a-GCST90014006	19	0.00943519	389889	0.00262748	Glycated haemoglobin HbA1c levels (UKB data field 30750)	NDUFB7	14475425	0.000199529	0.136935	202	Wald ratio	1	0.054452653328243	0.0181010492066202	0.00262748670026396
MCI	rs2965201	C	T	0.825151	-0.00802501	0.17236	ebi-a-GCST90014006	19	0.00269282	389889	0.00288104	Glycated haemoglobin HbA1c levels (UKB data field 30750)	NDUFA13	19367242	4.33e-82	0.0292431	322	Wald ratio	1	-0.0097255	0.00326342693640316	0.00288106401098421
MCI	rs12753972	C	T	-0.330582	0.00735929	0.20068	ebi-a-GCST90014006	1	0.00247814	389889	0.00298106	Glycated haemoglobin HbA1c levels (UKB data field 30750)	NDUFS5	39066596	6.83e-08	0.0575232	147	Wald ratio	1	-0.0222616	0.00749629441409393	0.00298107285542906
MCI	rs36133651	C	A	0.121919	-0.00633085	0.35654	ebi-a-GCST90014006	3	0.00213503	389889	0.00302454	Glycated haemoglobin HbA1c levels (UKB data field 30750)	NDUFAF3	49146522	0.000575999	0.0348373	237	Wald ratio	1	-0.0519267	0.0175118726367506	0.00302459016098686
MCI	rs1817172	T	C	0.178615	-0.0069721	0.226804	ebi-a-GCST90014006	8	0.00238395	389889	0.00344897	Glycated haemoglobin HbA1c levels (UKB data field 30750)	NDUFB9	125520062	0.000342496	0.0487641	194	Wald ratio	1	-0.0390342	0.0133468633653389	0.00344899322640287
MCI	rs150943293	A	G	-0.79816	0.0219843	0.0104167	ebi-a-GCST90014006	9	0.00753531	389889	0.0035285	Glycated haemoglobin HbA1c levels (UKB data field 30750)	NDUFA8	122691121	0.00015718	0.204428	144	Wald ratio	1	-0.0275437	0.00944085145835421	0.00352844682586775
MCI	rs17844437	T	C	0.218247	0.00912317	0.0794118	ebi-a-GCST90014006	5	0.0031659	389889	0.00395531	Glycated haemoglobin HbA1c levels (UKB data field 30750)	NDUFA2	141151793	0.00158332	0.0676322	170	Wald ratio	1	0.0418020408069756	0.0145060413201556	0.0039553772346675
MCI	rs7304912	C	T	0.208433	0.00599997	0.360759	ebi-a-GCST90014006	12	0.00208448	389889	0.00399696	Glycated haemoglobin HbA1c levels (UKB data field 30750)	NDUFA12	94973946	1.61e-06	0.0421345	237	Wald ratio	1	0.0287860847370618	0.0100007196557167	0.00399696296852695
MCI	rs73337869	C	A	0.204249	-0.00793411	0.136364	ebi-a-GCST90014006	14	0.0028235	389889	0.00495382	Glycated haemoglobin HbA1c levels (UKB data field 30750)	NDUFB1	91809377	0.000134841	0.0518435	165	Wald ratio	1	-0.0388453	0.0138238130908842	0.00495374113157371
MCI	rs61935749	G	A	0.141568	0.00594525	0.355072	ebi-a-GCST90014006	12	0.0021158	389889	0.00495519	Glycated haemoglobin HbA1c levels (UKB data field 30750)	NDUFA12	94996602	3.02e-12	0.019684	483	Wald ratio	1	0.0419957193716094	0.0149454679023508	0.00495522684336905
MCI	rs151128822	G	A	0.32131	0.00973608	0.0902778	ebi-a-GCST90014006	11	0.00346741	389889	0.00498689	Glycated haemoglobin HbA1c levels (UKB data field 30750)	NDUFS8	67673121	0.000425679	0.0886248	144	Wald ratio	1	0.0303012044443061	0.0107914786343407	0.00498684122185239
MCI	rs74828088	G	A	-0.203038	0.0189086	0.0231164	ebi-a-GCST90014006	8	0.00684905	389889	0.00576647	Glycated haemoglobin HbA1c levels (UKB data field 30750)	NDUFB9	124844646	5.44e-05	0.0498854	584	Wald ratio	1	-0.0931284	0.0337328480382982	0.0057666605293311
MCI	rs75220738	G	A	0.752043	0.0212883	0.0173611	ebi-a-GCST90014006	8	0.00773266	389889	0.00590459	Glycated haemoglobin HbA1c levels (UKB data field 30750)	NDUFB9	124194607	0.000278389	0.200754	144	Wald ratio	1	0.0283072909394809	0.0102822046079812	0.00590452014041917
MCI	rs11663359	A	G	-0.0632171	-0.00598159	0.318841	ebi-a-GCST90014006	18	0.00217273	389889	0.00590459	Glycated haemoglobin HbA1c levels (UKB data field 30750)	NDUFV2	9051192	3.7e-07	0.0122333	483	Wald ratio	1	0.0946198101463054	0.0343693399412501	0.00590465575604401
MCI	rs150915758	C	T	0.596601	-0.0277985	0.0239521	ebi-a-GCST90014006	16	0.0102211	389889	0.00653371	Glycated haemoglobin HbA1c levels (UKB data field 30750)	NDUFAB1	22845001	0.000604271	0.169593	167	Wald ratio	1	-0.0465948	0.0171322206969147	0.00653377975133067
MCI	rs1832757	T	G	0.0706358	-0.00557312	0.398477	ebi-a-GCST90014006	9	0.00206711	389889	0.00701585	Glycated haemoglobin HbA1c levels (UKB data field 30750)	NDUFA8	121361631	0.000758813	0.0207781	396	Wald ratio	1	-0.0788994	0.029264339046206	0.00701581575439963
MCI	rs3136474	T	C	0.225935	-0.0105332	0.109929	ebi-a-GCST90014006	11	0.00392838	389889	0.00733331	Glycated haemoglobin HbA1c levels (UKB data field 30750)	NDUFS3	46729269	7.57e-05	0.0550478	141	Wald ratio	1	-0.0466205	0.0173872131365216	0.00733348010998726
MCI	rs1820461	A	G	0.0773766	0.00540865	0.430556	ebi-a-GCST90014006	12	0.00202725	389889	0.00763097	Glycated haemoglobin HbA1c levels (UKB data field 30750)	NDUFA12	94998875	0.000133548	0.0200147	396	Wald ratio	1	0.0699003316248065	0.0261997813292391	0.00763101958338705
MCI	rs11554788	A	G	0.108964	0.00551105	0.365741	ebi-a-GCST90014006	19	0.00207128	389889	0.00779776	Glycated haemoglobin HbA1c levels (UKB data field 30750)	NDUFS7	652238	0.000629719	0.0314997	324	Wald ratio	1	0.0505767960060203	0.0190088469586285	0.0077978925739885
MCI	rs7143338	A	C	-0.187777	0.00570698	0.342513	ebi-a-GCST90014006	14	0.00214764	389889	0.00787644	Glycated haemoglobin HbA1c levels (UKB data field 30750)	NDUFB1	92121460	1.54e-19	0.0199327	581	Wald ratio	1	-0.0303923	0.0114371834676238	0.0078763195173504
MCI	rs9739952	A	C	0.0950729	0.00542733	0.420377	ebi-a-GCST90014006	12	0.00204578	389889	0.00797958	Glycated haemoglobin HbA1c levels (UKB data field 30750)	NDUFA12	94993760	2.18e-08	0.0167195	584	Wald ratio	1	0.0570859834926672	0.0215180140713074	0.00797942375239963
MCI	rs3097355	A	C	0.275291	-0.00593257	0.353175	ebi-a-GCST90014006	19	0.00223712	389889	0.00800461	Glycated haemoglobin HbA1c levels (UKB data field 30750)	NDUFA11	6810002	2.9e-05	0.0628453	126	Wald ratio	1	-0.0215502	0.00812638262783745	0.00800453857764963
MCI	rs35791930	A	G	-0.22635	0.00569308	0.34265	ebi-a-GCST90014006	14	0.00214887	389889	0.0080651	Glycated haemoglobin HbA1c levels (UKB data field 30750)	NDUFB1	92115235	1.1e-18	0.0244342	483	Wald ratio	1	-0.0251517	0.0094935719019218	0.0080649954797726
MCI	rs117953697	T	C	0.6204	0.0192651	0.00819672	ebi-a-GCST90014006	7	0.0072844	389889	0.00817617	Glycated haemoglobin HbA1c levels (UKB data field 30750)	NDUFA4	10638019	0.0011156	0.188118	305	Wald ratio	1	0.0310527079303675	0.0117414571244358	0.0081761802147858
MCI	rs11614014	C	A	0.123296	-0.0058537	0.305376	ebi-a-GCST90014006	12	0.00221573	389889	0.0082448	Glycated haemoglobin HbA1c levels (UKB data field 30750)	NDUFA9	4660635	7.96e-11	0.0184476	465	Wald ratio	1	-0.0474768	0.0179708181936154	0.00824464674982248
MCI	rs55826011	C	T	-0.161297	0.00718586	0.14433	ebi-a-GCST90014006	7	0.00272309	389889	0.0083186	Glycated haemoglobin HbA1c levels (UKB data field 30750)	NDUFB2	139782989	0.00150364	0.0499065	194	Wald ratio	1	-0.0445505	0.0168824590661947	0.00831847202921097
MCI	rs2839606	G	A	0.420636	0.00531396	0.461983	ebi-a-GCST90014006	21	0.00201377	389889	0.00831974	Glycated haemoglobin HbA1c levels (UKB data field 30750)	NDUFV3	42918300	1.38e-51	0.0249113	605	Wald ratio	1	0.0126331555073745	0.0047874409227931	0.00831971582051531
MCI	rs2241590	G	A	0.136502	0.00543721	0.425926	ebi-a-GCST90014006	19	0.0020791	389889	0.00891826	Glycated haemoglobin HbA1c levels (UKB data field 30750)	NDUFA7	8321817	4e-06	0.0289913	324	Wald ratio	1	0.0398324566673016	0.0152312786625837	0.0089181792097903
MCI	rs113224942	T	C	-0.509413	-0.0206021	0.0135747	ebi-a-GCST90014006	11	0.00788193	389889	0.00895303	Glycated haemoglobin HbA1c levels (UKB data field 30750)	NDUFS3	46647047	0.00166444	0.159575	221	Wald ratio	1	0.0404428234065483	0.0154725733344065	0.00895310830157559
MCI	rs71074253	GAGT	G	0.40408	-0.0199088	0.0484848	ebi-a-GCST90014006	3	0.00762126	389889	0.00899435	Glycated haemoglobin HbA1c levels (UKB data field 30750)	NDUFAF3	48492044	0.000845031	0.118136	165	Wald ratio	1	-0.0492695	0.0188607701445258	0.00899428048290601
MCI	rs9739426	T	C	0.420743	0.00529582	0.404854	ebi-a-GCST90014006	12	0.00204027	389889	0.00944104	Glycated haemoglobin HbA1c levels (UKB data field 30750)	NDUFA12	94993587	7.86e-44	0.0270684	515	Wald ratio	1	0.0125868285390369	0.004849207235771	0.00944131020600818
MCI	rs12264771	T	C	-0.274157	-0.0112642	0.112403	ebi-a-GCST90014006	10	0.00436428	389889	0.00985145	Glycated haemoglobin HbA1c levels (UKB data field 30750)	NDUFB8	100335199	0.00138571	0.0834306	129	Wald ratio	1	0.0410866766123061	0.0159189077791193	0.00985150185601906
MCI	rs2495728	G	A	-0.157507	0.00731625	0.139752	ebi-a-GCST90014006	10	0.00283632	389889	0.00989464	Glycated haemoglobin HbA1c levels (UKB data field 30750)	NDUFB8	100601576	0.000207526	0.0418725	322	Wald ratio	1	-0.0464503	0.0180075806154647	0.00989472400927792
MCI	rs183679	C	T	-0.140861	0.00514154	0.48927	ebi-a-GCST90014006	5	0.00201256	389889	0.0106272	Glycated haemoglobin HbA1c levels (UKB data field 30750)	NDUFA2	140891432	0.000512044	0.0398574	233	Wald ratio	1	-0.0365008	0.0142875600769553	0.0106271318727279
MCI	rs75699366	G	T	0.218094	-0.0137071	0.0291262	ebi-a-GCST90014006	7	0.00537038	389889	0.0106999	Glycated haemoglobin HbA1c levels (UKB data field 30750)	NDUFA5	123880156	0.00089377	0.0652081	515	Wald ratio	1	-0.0628495	0.0246241528882042	0.0106998365098431
MCI	rs2972570	T	C	0.0961557	0.00529852	0.409938	ebi-a-GCST90014006	19	0.00208202	389889	0.010931	Glycated haemoglobin HbA1c levels (UKB data field 30750)	NDUFA7	8316279	1.27e-08	0.0165596	483	Wald ratio	1	0.0551035456036408	0.0216525905380544	0.0109310946145905
MCI	rs146507587	T	C	0.210011	0.0206718	0.0134328	ebi-a-GCST90014006	2	0.00817308	389889	0.0114304	Glycated haemoglobin HbA1c levels (UKB data field 30750)	NDUFB3	201361611	0.000152154	0.0550939	670	Wald ratio	1	0.0984319868959245	0.038917390041474	0.0114305084038939
MCI	rs190155159	G	A	0.158972	0.0141302	0.0258799	ebi-a-GCST90014006	10	0.00563385	389889	0.0121384	Glycated haemoglobin HbA1c levels (UKB data field 30750)	NDUFB8	100128645	0.000437294	0.0448423	483	Wald ratio	1	0.0888848350652945	0.0354392597438543	0.0121385919010069
MCI	rs3039581	CAT	C	0.918654	0.0111886	0.03125	ebi-a-GCST90014006	1	0.00448045	389889	0.0125176	Glycated haemoglobin HbA1c levels (UKB data field 30750)	NDUFS2	161733484	0.000412495	0.251702	129	Wald ratio	1	0.0121793406440292	0.00487718988868497	0.012517673729793
MCI	rs13011260	T	G	-0.176146	0.00507067	0.495082	ebi-a-GCST90014006	2	0.00203676	389889	0.0127897	Glycated haemoglobin HbA1c levels (UKB data field 30750)	NDUFS1	206173697	1.27e-07	0.0323812	305	Wald ratio	1	-0.0287867	0.0115629080421923	0.012789536142227
MCI	rs3732083	T	C	-0.074548	0.00506893	0.493789	ebi-a-GCST90014006	2	0.00203616	389889	0.0127941	Glycated haemoglobin HbA1c levels (UKB data field 30750)	NDUFS1	206176329	4.68e-05	0.0180119	322	Wald ratio	1	-0.0679955	0.0273134088104309	0.0127938882551728
MCI	rs10952187	C	T	-0.149356	0.00763256	0.135294	ebi-a-GCST90014006	7	0.0030711	389889	0.0129446	Glycated haemoglobin HbA1c levels (UKB data field 30750)	NDUFA4	10135608	0.000470168	0.0416234	170	Wald ratio	1	-0.0511031	0.0205622807252471	0.012944760748336
MCI	rs10403759	T	C	-0.0463539	-0.00578189	0.242918	ebi-a-GCST90014006	19	0.0023279	389889	0.0130011	Glycated haemoglobin HbA1c levels (UKB data field 30750)	NDUFA13	19614279	5.88e-05	0.0114597	706	Wald ratio	1	0.12473362543389	0.0502201540754931	0.0130012002287224
MCI	rs35937758	GT	G	-0.290948	0.00529594	0.344262	ebi-a-GCST90014006	14	0.00215053	389889	0.0137927	Glycated haemoglobin HbA1c levels (UKB data field 30750)	NDUFB1	92114776	3.72e-16	0.0333308	305	Wald ratio	1	-0.0182024	0.00739145826745673	0.0137925685617516
MCI	rs79340292	G	A	-0.388514	0.0111669	0.0456731	ebi-a-GCST90014006	14	0.00455339	389889	0.0141896	Glycated haemoglobin HbA1c levels (UKB data field 30750)	NDUFB1	92707296	0.00115951	0.117539	208	Wald ratio	1	-0.0287426	0.0117200152375461	0.0141892406576207
MCI	rs6575230	A	G	-0.13091	0.00511219	0.360194	ebi-a-GCST90014006	14	0.00209385	389889	0.0146255	Glycated haemoglobin HbA1c levels (UKB data field 30750)	NDUFB1	92114038	5.06e-08	0.0236109	515	Wald ratio	1	-0.0390512	0.0159945764265526	0.0146253199709699
MCI	rs59621362	C	T	-0.235247	0.00494591	0.492958	ebi-a-GCST90014006	2	0.00204489	389889	0.0155776	Glycated haemoglobin HbA1c levels (UKB data field 30750)	NDUFS1	206171593	5.79e-11	0.0336647	213	Wald ratio	1	-0.0210243	0.00869252317776635	0.0155774506127725
MCI	rs1982798	T	G	-0.297938	0.00692252	0.150794	ebi-a-GCST90014006	4	0.00286387	389889	0.0156408	Glycated haemoglobin HbA1c levels (UKB data field 30750)	NDUFC1	139192198	0.00027096	0.0789386	126	Wald ratio	1	-0.0232348	0.00961230188831234	0.0156408193455663
MCI	rs2967614	G	A	0.127547	-0.00501578	0.393939	ebi-a-GCST90014006	19	0.00208249	389889	0.0160159	Glycated haemoglobin HbA1c levels (UKB data field 30750)	NDUFA7	8393261	0.000813763	0.0371677	165	Wald ratio	1	-0.039325	0.0163272362344861	0.0160160594386902
MCI	rs324010	G	A	-0.271699	0.00486622	0.451754	ebi-a-GCST90014006	12	0.00202959	389889	0.0165014	Glycated haemoglobin HbA1c levels (UKB data field 30750)	NDUFA4L2	57088469	0.00389882	0.0916741	114	Wald ratio	1	-0.0179103	0.00746999436876838	0.0165012107282186
MCI	rs4657093	T	C	-0.370619	0.0072253	0.152482	ebi-a-GCST90014006	1	0.0030155	389889	0.016573	Glycated haemoglobin HbA1c levels (UKB data field 30750)	NDUFS2	161723213	0.000367637	0.10098	141	Wald ratio	1	-0.0194952	0.00813638804270693	0.0165726611066614
MCI	rs7192858	G	A	0.12646	0.00622334	0.254545	ebi-a-GCST90014006	16	0.00260414	389889	0.0168582	Glycated haemoglobin HbA1c levels (UKB data field 30750)	NDUFB10	1190358	0.000327554	0.0342253	165	Wald ratio	1	0.0492119247192788	0.0205925984501028	0.0168581451567586
MCI	rs147052086	G	A	0.201075	-0.0199062	0.0176768	ebi-a-GCST90014006	3	0.00843959	389889	0.0183409	Glycated haemoglobin HbA1c levels (UKB data field 30750)	NDUFAF3	48371061	0.00860384	0.0760662	396	Wald ratio	1	-0.0989989	0.0419723486261345	0.0183406025036527
MCI	rs251359	A	C	-0.064103	0.00486824	0.446237	ebi-a-GCST90014006	5	0.00208969	389889	0.0198249	Glycated haemoglobin HbA1c levels (UKB data field 30750)	NDUFA2	140854391	9.48e-05	0.0162018	372	Wald ratio	1	-0.075944	0.0325989423271922	0.0198248168895386
MCI	rs35246457	G	A	0.0862848	0.00532175	0.232039	ebi-a-GCST90014006	5	0.00229594	389889	0.0204546	Glycated haemoglobin HbA1c levels (UKB data field 30750)	NDUFS6	1724976	1.87e-05	0.0199435	515	Wald ratio	1	0.0616765641225338	0.0266088581071058	0.020454977266143
MCI	rs11203218	G	A	-0.304136	-0.00477826	0.44898	ebi-a-GCST90014006	21	0.00206486	389889	0.0206633	Glycated haemoglobin HbA1c levels (UKB data field 30750)	NDUFV3	42806905	4.96e-06	0.0636398	147	Wald ratio	1	0.0157109319514954	0.00678926532866875	0.0206631013017094
MCI	rs117877390	C	T	-0.212179	-0.0147211	0.0164141	ebi-a-GCST90014006	19	0.0063953	389889	0.0213432	Glycated haemoglobin HbA1c levels (UKB data field 30750)	NDUFA13	19267607	0.000377466	0.0590552	396	Wald ratio	1	0.0693805701789527	0.0301410601426154	0.0213429385659806
MCI	rs12979828	G	T	-0.189012	-0.005118	0.341085	ebi-a-GCST90014006	19	0.00223982	389889	0.0223126	Glycated haemoglobin HbA1c levels (UKB data field 30750)	NDUFA11	6266767	0.000208332	0.0491641	129	Wald ratio	1	0.0270776458637547	0.0118501470806086	0.0223125319396273
MCI	rs78495849	C	T	0.628507	0.00952044	0.0350877	ebi-a-GCST90014006	19	0.00417024	389889	0.0224337	Glycated haemoglobin HbA1c levels (UKB data field 30750)	NDUFA11	5309394	5.79e-06	0.130301	114	Wald ratio	1	0.0151477071854411	0.00663515283043785	0.0224334466628554
MCI	rs6881758	A	C	-0.177487	-0.00490025	0.294118	ebi-a-GCST90014006	5	0.00215103	389889	0.0227211	Glycated haemoglobin HbA1c levels (UKB data field 30750)	NDUFS4	54557163	0.00033819	0.0482053	170	Wald ratio	1	0.0276090643258379	0.0121193664888133	0.0227209371479645
MCI	rs1564163	T	C	-0.177	0.00465735	0.49697	ebi-a-GCST90014006	2	0.00204484	389889	0.0227499	Glycated haemoglobin HbA1c levels (UKB data field 30750)	NDUFS1	206121904	1.99e-19	0.0181863	330	Wald ratio	1	-0.0263127	0.0115527683615819	0.0227497667882595
MCI	rs114664242	G	T	0.901655	0.0255864	0.0136986	ebi-a-GCST90014006	3	0.0113011	389889	0.02357	Glycated haemoglobin HbA1c levels (UKB data field 30750)	NDUFB5	179163932	0.000283805	0.230233	73	Wald ratio	1	0.0283771509058343	0.0125337296416035	0.0235702531418835
MCI	rs6435325	C	T	-0.272372	0.00461909	0.5	ebi-a-GCST90014006	2	0.00204999	389889	0.0242454	Glycated haemoglobin HbA1c levels (UKB data field 30750)	NDUFS1	206136541	2.06e-12	0.035886	209	Wald ratio	1	-0.0169588	0.00752643443525766	0.0242449264494829
MCI	rs6820313	G	T	-0.248007	0.00454264	0.485816	ebi-a-GCST90014006	4	0.00202382	389889	0.0247948	Glycated haemoglobin HbA1c levels (UKB data field 30750)	NDUFC1	139213505	4.96e-06	0.0517664	141	Wald ratio	1	-0.0183166	0.00816033418411577	0.0247946600647934
MCI	rs62180557	T	C	-0.416014	0.0149578	0.020362	ebi-a-GCST90014006	2	0.00666468	389889	0.0248108	Glycated haemoglobin HbA1c levels (UKB data field 30750)	NDUFB3	200121872	0.000251261	0.111379	221	Wald ratio	1	-0.035955	0.0160203262390208	0.0248106100887771
MCI	rs78210145	G	A	-0.432402	0.0150507	0.0294118	ebi-a-GCST90014006	14	0.0067174	389889	0.0250553	Glycated haemoglobin HbA1c levels (UKB data field 30750)	NDUFB1	92676894	0.00245444	0.13997	170	Wald ratio	1	-0.0348072	0.01553508078131	0.0250549544919711
MCI	rs10166505	T	G	-0.188451	0.00457915	0.490566	ebi-a-GCST90014006	2	0.00204612	389889	0.0252232	Glycated haemoglobin HbA1c levels (UKB data field 30750)	NDUFS1	206134960	1.37e-15	0.0221537	318	Wald ratio	1	-0.0242989	0.0108575704029164	0.0252231765376108
MCI	rs12694039	A	G	-0.252334	0.00457507	0.477143	ebi-a-GCST90014006	2	0.00204817	389889	0.0255006	Glycated haemoglobin HbA1c levels (UKB data field 30750)	NDUFS1	206088333	5.53e-12	0.0333758	175	Wald ratio	1	-0.018131	0.00811690061585042	0.0255004829681294
MCI	rs200494031	ACTCT	A	-0.33724	0.0196555	0.0138889	ebi-a-GCST90014006	5	0.00881166	389889	0.0257063	Glycated haemoglobin HbA1c levels (UKB data field 30750)	NDUFS4	54257148	0.000292848	0.0921135	396	Wald ratio	1	-0.0582834	0.0261287510378366	0.0257060477514477
MCI	rs11614030	C	A	0.152453	-0.00494711	0.298839	ebi-a-GCST90014006	12	0.00221933	389889	0.0258071	Glycated haemoglobin HbA1c levels (UKB data field 30750)	NDUFA9	4660710	7.27e-12	0.0216542	517	Wald ratio	1	-0.0324501	0.0145574701711347	0.0258072070542176
MCI	rs41280844	G	A	-1.251	-0.0244739	0.00387597	ebi-a-GCST90014006	16	0.0110249	389889	0.0264277	Glycated haemoglobin HbA1c levels (UKB data field 30750)	NDUFAB1	24214994	0.000137385	0.315901	129	Wald ratio	1	0.0195634692246203	0.00881286970423661	0.0264272532898481
MCI	rs10169875	C	T	-0.195745	0.00452982	0.476504	ebi-a-GCST90014006	2	0.00204553	389889	0.0267948	Glycated haemoglobin HbA1c levels (UKB data field 30750)	NDUFS1	206110228	5.64e-15	0.0242209	532	Wald ratio	1	-0.0231414	0.0104499731793916	0.0267946104770751
MCI	rs146692806	A	G	0.668464	-0.0180196	0.02	ebi-a-GCST90014006	5	0.00816486	389889	0.0273168	Glycated haemoglobin HbA1c levels (UKB data field 30750)	NDUFAF2	60319399	0.000295881	0.179907	175	Wald ratio	1	-0.0269567	0.0122143600852103	0.0273161645005197
MCI	rs929646	C	T	-0.355074	0.00451193	0.490683	ebi-a-GCST90014006	2	0.00204561	389889	0.0274075	Glycated haemoglobin HbA1c levels (UKB data field 30750)	NDUFS1	206108581	1.15e-77	0.0151804	483	Wald ratio	1	-0.012707	0.00576108078879332	0.0274074772947446
MCI	rs7570646	A	G	-0.109373	0.0045198	0.481876	ebi-a-GCST90014006	2	0.00205269	389889	0.0276732	Glycated haemoglobin HbA1c levels (UKB data field 30750)	NDUFS1	206128409	1.14e-09	0.0175359	469	Wald ratio	1	-0.0413246	0.0187677946111015	0.0276729963845419
MCI	rs17162693	A	G	-0.21186	0.00491875	0.353741	ebi-a-GCST90014006	7	0.00223554	389889	0.0277888	Glycated haemoglobin HbA1c levels (UKB data field 30750)	NDUFA4	10133022	0.000157014	0.0543023	147	Wald ratio	1	-0.023217	0.0105519682809402	0.0277890638015843
MCI	rs12959183	C	T	-0.13208	-0.00440998	0.473171	ebi-a-GCST90014006	18	0.00200578	389889	0.0279036	Glycated haemoglobin HbA1c levels (UKB data field 30750)	NDUFV2	9382895	0.000591966	0.0377039	205	Wald ratio	1	0.0333887038158692	0.0151860993337371	0.0279038191506589
MCI	rs111637342	A	AAATG	-0.445329	-0.00903974	0.0964674	ebi-a-GCST90014006	15	0.00411743	389889	0.0281294	Glycated haemoglobin HbA1c levels (UKB data field 30750)	NDUFAF1	41415441	4.68e-11	0.0651703	368	Wald ratio	1	0.0202990148856239	0.00924581601467679	0.0281291007657162
MCI	rs113360810	T	TAATTTATAG	-0.324628	0.00446949	0.485294	ebi-a-GCST90014006	2	0.00204934	389889	0.0291877	Glycated haemoglobin HbA1c levels (UKB data field 30750)	NDUFS1	206094196	6.31e-13	0.0406263	170	Wald ratio	1	-0.013768	0.00631288736646254	0.0291877672666668
MCI	rs888085	G	T	-0.186833	0.00445292	0.487097	ebi-a-GCST90014006	2	0.00204637	389889	0.0295549	Glycated haemoglobin HbA1c levels (UKB data field 30750)	NDUFS1	206113220	1.43e-29	0.0152178	465	Wald ratio	1	-0.0238337	0.0109529365797263	0.0295545706893349
MCI	rs2968552	C	T	0.64767	-0.0145117	0.0204082	ebi-a-GCST90014006	7	0.00668503	389889	0.0299488	Glycated haemoglobin HbA1c levels (UKB data field 30750)	NDUFB2	140688204	0.000244673	0.171371	147	Wald ratio	1	-0.022406	0.0103216607222814	0.0299481393404247
MCI	rs478659	T	C	0.802814	0.0205879	0.00898204	ebi-a-GCST90014006	19	0.00952412	389889	0.0306443	Glycated haemoglobin HbA1c levels (UKB data field 30750)	NDUFB7	13602071	0.000484884	0.22415	167	Wald ratio	1	0.0256446698737192	0.0118634204186773	0.030644467805133
MCI	rs75681688	G	A	0.397228	-0.0163113	0.0228571	ebi-a-GCST90014006	2	0.00759929	389889	0.031839	Glycated haemoglobin HbA1c levels (UKB data field 30750)	NDUFB3	201519204	0.000802391	0.115827	175	Wald ratio	1	-0.0410628	0.0191308014540768	0.0318391498691078
MCI	rs6435330	G	T	-0.187512	0.00436573	0.49216	ebi-a-GCST90014006	2	0.00204077	389889	0.0324146	Glycated haemoglobin HbA1c levels (UKB data field 30750)	NDUFS1	206145834	6.02e-25	0.0172184	574	Wald ratio	1	-0.0232824	0.0108834101284184	0.0324149199340637
MCI	rs78948353	C	T	-1.10468	0.0149618	0.0030303	ebi-a-GCST90014006	3	0.00700836	389889	0.0327725	Glycated haemoglobin HbA1c levels (UKB data field 30750)	NDUFB5	180195039	4.5e-05	0.261212	165	Wald ratio	1	-0.013544	0.00634424448709128	0.0327732336587258
MCI	rs77317787	C	T	-0.209103	-0.0115	0.0732323	ebi-a-GCST90014006	5	0.0054107	389889	0.0335514	Glycated haemoglobin HbA1c levels (UKB data field 30750)	NDUFAF2	60745382	1.93e-06	0.043133	396	Wald ratio	1	0.0549968197491189	0.0258757645753528	0.0335517368916264
MCI	rs6718656	T	G	-0.112731	0.00430562	0.483495	ebi-a-GCST90014006	2	0.0020279	389889	0.0337381	Glycated haemoglobin HbA1c levels (UKB data field 30750)	NDUFS1	206101113	1.07e-10	0.0170439	515	Wald ratio	1	-0.0381938	0.0179888406915578	0.0337378097281153
MCI	rs151139247	A	G	-0.479878	0.0187692	0.0117647	ebi-a-GCST90014006	9	0.00884631	389889	0.0338634	Glycated haemoglobin HbA1c levels (UKB data field 30750)	NDUFA8	122102919	0.000378568	0.131472	170	Wald ratio	1	-0.0391124	0.0184344979348918	0.0338630899202449
MCI	rs137139	C	T	-0.269055	-0.00500391	0.267123	ebi-a-GCST90014006	22	0.00236331	389889	0.0342318	Glycated haemoglobin HbA1c levels (UKB data field 30750)	NDUFA6	42628404	0.000665856	0.0739137	73	Wald ratio	1	0.0185980933266433	0.00878374310085299	0.0342317486749211
MCI	rs1703822	C	T	0.165061	0.00475881	0.312893	ebi-a-GCST90014006	18	0.00224809	389889	0.0342752	Glycated haemoglobin HbA1c levels (UKB data field 30750)	NDUFV2	9067192	5.25e-07	0.0320843	318	Wald ratio	1	0.0288306141365919	0.0136197526974876	0.034274820389191
MCI	rs188794706	C	T	-0.517613	-0.0210933	0.0117371	ebi-a-GCST90014006	19	0.00996716	389889	0.0343218	Glycated haemoglobin HbA1c levels (UKB data field 30750)	NDUFB7	14235243	0.000511209	0.146152	213	Wald ratio	1	0.0407511016918045	0.0192560078668812	0.0343210123447955
MCI	rs74645880	G	A	-1.60157	-0.0161945	0.00694444	ebi-a-GCST90014006	12	0.00766002	389889	0.0345017	Glycated haemoglobin HbA1c levels (UKB data field 30750)	NDUFA12	94165276	2.52e-06	0.323874	144	Wald ratio	1	0.0101116404528057	0.00478281935850447	0.0345016918619794
MCI	rs59757579	A	G	-0.196744	0.00889343	0.117647	ebi-a-GCST90014006	7	0.00420948	389889	0.034625	Glycated haemoglobin HbA1c levels (UKB data field 30750)	NDUFA4	11625624	0.000696366	0.056628	170	Wald ratio	1	-0.0452031	0.0213957223600211	0.0346251999397146
MCI	rs34484573	G	A	0.21409	-0.00638834	0.12201	ebi-a-GCST90014006	3	0.00303566	389889	0.0353411	Glycated haemoglobin HbA1c levels (UKB data field 30750)	NDUFAF3	49842966	0.00011902	0.0543371	209	Wald ratio	1	-0.0298395	0.0141793638189546	0.0353407817798715
MCI	rs59732187	C	T	-0.267307	-0.00902174	0.0851064	ebi-a-GCST90014006	12	0.00429515	389889	0.0356895	Glycated haemoglobin HbA1c levels (UKB data field 30750)	NDUFA12	94994008	0.000888599	0.0783441	141	Wald ratio	1	0.0337504816559237	0.016068228665916	0.0356894345447661
MCI	rs58863122	AT	A	0.0790151	0.00459724	0.328358	ebi-a-GCST90014006	19	0.00220522	389889	0.0370954	Glycated haemoglobin HbA1c levels (UKB data field 30750)	NDUFA11	5899632	4.67e-08	0.014277	670	Wald ratio	1	0.0581817905691444	0.0279088427401851	0.0370958048060995
MCI	rs6586258	A	G	0.479131	0.00422686	0.478788	ebi-a-GCST90014006	21	0.00203365	389889	0.0376678	Glycated haemoglobin HbA1c levels (UKB data field 30750)	NDUFV3	42877113	4.78e-14	0.0576895	194	Wald ratio	1	0.00882192970189781	0.00424445506552488	0.0376670194991497
MCI	rs7633840	T	C	0.150858	-0.00452907	0.413174	ebi-a-GCST90014006	3	0.00218484	389889	0.0381768	Glycated haemoglobin HbA1c levels (UKB data field 30750)	NDUFAF3	48682205	0.000853292	0.0441592	167	Wald ratio	1	-0.0300221	0.0144827586206897	0.038176680784565
MCI	rs30252	C	T	0.102337	-0.00456328	0.330597	ebi-a-GCST90014006	16	0.00220763	389889	0.0387293	Glycated haemoglobin HbA1c levels (UKB data field 30750)	NDUFB10	1955981	9.9e-13	0.0140401	670	Wald ratio	1	-0.0445907	0.0215721586522958	0.0387295107142752
MCI	rs12610594	A	G	-0.330164	0.0158113	0.0463918	ebi-a-GCST90014006	19	0.0076663	389889	0.0391661	Glycated haemoglobin HbA1c levels (UKB data field 30750)	NDUFS7	474588	3.08e-05	0.0768681	194	Wald ratio	1	-0.0478892	0.0232196726475327	0.0391656630284712
MCI	rs74690713	A	G	-1.59642	0.0256599	0.00793651	ebi-a-GCST90014006	3	0.0124557	389889	0.0393895	Glycated haemoglobin HbA1c levels (UKB data field 30750)	NDUFB5	179069754	0.00049393	0.443359	126	Wald ratio	1	-0.0160734	0.00780227007930244	0.0393896538661855
MCI	rs185855455	G	A	0.597036	-0.014502	0.0108696	ebi-a-GCST90014006	11	0.00703984	389889	0.0393994	Glycated haemoglobin HbA1c levels (UKB data field 30750)	NDUFS3	46885534	0.00167114	0.188012	322	Wald ratio	1	-0.02429	0.0117913157665534	0.0393994968418262
MCI	rs62038782	A	G	-0.156899	-0.0105243	0.0604839	ebi-a-GCST90014006	16	0.00511691	389889	0.0397082	Glycated haemoglobin HbA1c levels (UKB data field 30750)	NDUFB10	1965513	1.51e-05	0.035672	372	Wald ratio	1	0.0670769093493266	0.0326127636250072	0.0397084864033116
MCI	rs34141102	G	A	-0.0898929	0.00503116	0.177461	ebi-a-GCST90014006	19	0.00245031	389889	0.0400461	Glycated haemoglobin HbA1c levels (UKB data field 30750)	NDUFB7	14197267	0.000188515	0.0237904	386	Wald ratio	1	-0.0559684	0.0272581038102008	0.0400459245702162
MCI	rs6786279	C	T	-0.171672	0.00449818	0.325581	ebi-a-GCST90014006	3	0.00219499	389889	0.0404334	Glycated haemoglobin HbA1c levels (UKB data field 30750)	NDUFB5	178616243	0.000177508	0.0441403	129	Wald ratio	1	-0.0262022	0.0127859522810942	0.0404333677609415
MCI	rs4807821	A	G	0.34633	0.00450277	0.319686	ebi-a-GCST90014006	19	0.0022039	389889	0.041044	Glycated haemoglobin HbA1c levels (UKB data field 30750)	NDUFA11	5898602	1.37e-42	0.0229962	574	Wald ratio	1	0.0130013859613663	0.00636358386509976	0.0410433523113578
MCI	rs11882811	C	T	-0.213974	-0.00557189	0.199531	ebi-a-GCST90014006	19	0.00272913	389889	0.0411879	Glycated haemoglobin HbA1c levels (UKB data field 30750)	NDUFA11	5912319	3.14e-06	0.0444028	213	Wald ratio	1	0.0260400329011936	0.0127544935365979	0.0411876535880476
MCI	rs11998959	C	T	0.109499	-0.00745785	0.129791	ebi-a-GCST90014006	9	0.00365717	389889	0.0414257	Glycated haemoglobin HbA1c levels (UKB data field 30750)	NDUFA8	122134831	0.000152186	0.028691	574	Wald ratio	1	-0.0681088	0.0333991178001626	0.0414260083074119
MCI	rs111834227	T	C	-0.348175	-0.0112817	0.0170341	ebi-a-GCST90014006	19	0.00553391	389889	0.0414849	Glycated haemoglobin HbA1c levels (UKB data field 30750)	NDUFS7	1141023	8.09e-05	0.0876195	584	Wald ratio	1	0.0324023838586917	0.0158940475335679	0.0414850727056017
MCI	rs10751279	C	T	0.362097	0.00415085	0.470464	ebi-a-GCST90014006	11	0.00204397	389889	0.0422766	Glycated haemoglobin HbA1c levels (UKB data field 30750)	NDUFC2	78036787	1.25e-17	0.0384414	237	Wald ratio	1	0.011463364788993	0.00564481340635244	0.042277485391944
MCI	rs11994108	C	A	0.137492	0.00519145	0.191824	ebi-a-GCST90014006	8	0.00256253	389889	0.042774	Glycated haemoglobin HbA1c levels (UKB data field 30750)	NDUFB9	124590975	1.63e-05	0.0313081	318	Wald ratio	1	0.0377581968405434	0.0186376661914875	0.0427742143786553
MCI	rs56692296	G	A	-0.324935	0.00491809	0.204082	ebi-a-GCST90014006	5	0.00245233	389889	0.0449118	Glycated haemoglobin HbA1c levels (UKB data field 30750)	NDUFA2	140651156	3.37e-05	0.0754484	147	Wald ratio	1	-0.0151356	0.00754714019727022	0.0449121386477421
MCI	rs534992236	GAAAATAGATAAATTGGAATTCCATCCACATTTAAACTTT	G	-0.31036	-0.00594456	0.221088	ebi-a-GCST90014006	7	0.00297359	389889	0.0455963	Glycated haemoglobin HbA1c levels (UKB data field 30750)	NDUFB2	140840325	2.04e-05	0.0699958	147	Wald ratio	1	0.0191537569274391	0.00958109936847532	0.0455954895481264
MCI	rs5871748	TC	T	-0.226207	0.00490654	0.221088	ebi-a-GCST90014006	5	0.00246323	389889	0.046381	Glycated haemoglobin HbA1c levels (UKB data field 30750)	NDUFA2	140656125	5.25e-05	0.0539519	147	Wald ratio	1	-0.0216905	0.0108892739835637	0.0463805980719187
MCI	rs4923660	C	T	-0.211407	-0.00405897	0.393678	ebi-a-GCST90014006	12	0.00204785	389889	0.0474723	Glycated haemoglobin HbA1c levels (UKB data field 30750)	NDUFA12	94993766	3.38e-08	0.0360667	174	Wald ratio	1	0.0191997899785721	0.00968676533889606	0.0474720651127363
MCI	rs2060685	G	A	-0.208722	0.00595888	0.139394	ebi-a-GCST90014006	4	0.0030069	389889	0.0475084	Glycated haemoglobin HbA1c levels (UKB data field 30750)	NDUFC1	139360787	0.000225647	0.0549408	165	Wald ratio	1	-0.0285494	0.0144062437117314	0.0475088694577323
